# Two-sample Mendelian randomization analysis of circulating inflammatory markers, mammographic density phenotypes, and breast cancer subtypes

**DOI:** 10.64898/2026.09.08.26362541

**Authors:** Austin Hammermeister Suger, Tabitha A. Harrison, Cameron B. Haas, Hongjie Chen, Shaoqi Fan, Manjeet K. Bolla, Qin Wang, Joe Dennis, Kyriaki Michailidou, Alison M. Dunning, Douglas F. Easton, Melissa C. Southey, Peter A. Fasching, Lothar Haeberle, Jennifer Stone, Manuela Gago-Dominguez, Jose E. Castelao, Jennifer Ritonja, Rachel A. Murphy, D. Gareth Evans, Sherene Loi, kConFab Investigators, Fergus J. Couch, Siddhartha Yadav, Roger L. Milne, Christopher A. Haiman, Christopher G. Scott, Aaron Norman, Esther M. John, Anna Marie Mulligan, Vessela N. Kristensen, A. Heather Eliassen, Irene L. Andrulis, Jonine D. Figueroa, Susan Astley, Kamila Czene, Paul D.P. Pharoah, Antonis C. Antoniou, Montserrat García-Closas, Amy Berrington, Gretchen L. Gierach, Celine M. Vachon, Rulla M. Tamimi, Sara Lindström

## Abstract

**Background:** Observational studies have identified associations between circulating inflammatory markers (CIMs), mammographic density (MD) phenotypes, and breast cancer, but whether these associations reflect causal effects remains unclear.

**Methods:** We utilized two-sample Mendelian randomization (MR) analyses to assess relationships between 60 CIMs and three MD phenotypes, overall breast cancer, and five subtypes in individuals of European genetic ancestry by examining associations between genetically predicted CIM concentrations, three MD phenotypes (dense area, DA; non-dense area, NDA; percent density, PMD), overall breast cancer and five subtypes (ER-, HER2+, luminal A, LumA, luminal B, LumB and triple-negative, TN). Primary analyses used the inverse variance weighted (IVW) MR method.

**Results:** In IVW MR analyses, we observed associations between 4 CIMs and breast cancer subtypes (outcome/direction of association): CASP-8 (overall/+ & TN/+), CXCL9 (overall/− & LumA/−), LIF-R (overall/− & LumA/−), and MMP-10 (LumB/+) that remained significant after Bonferroni correction for multiple testing. At a nominal significance level of *p* < 0.05, we observed suggestive evidence for eight MD-CIM associations: CCL23 (DA/+), CD40 (NDA/−), GDNF (DA/+ & PMD/+), MMP-10 (DA/+ & PMD/+), TRANCE (DA/−), and TWEAK (NDA/+). In multivariable MR analyses for MD phenotypes accounting for body mass index (BMI), we observed six nominal associations represented by six unique CIMs, although most instruments demonstrated weak conditional instrument strength after inclusion of BMI.

**Conclusion:** Overall, our comprehensive analysis of 60 CIMs replicated some known breast cancer associations but provides limited evidence supporting broad causal effects of circulating inflammatory markers contributing to variation in MD phenotypes.

## Supplemental Tables S1-S12 for "Two-sample Mendelian randomization analysis of circulating inflammatory markers, mammographic density phenotypes, and breast cancer subtypes" (part 1 of 3)

### Sheet: Index
Table	Title	Notes
S1	GWAS summary statistic sources and information.
S2	Sample sizes and information about BCAC studies included in outcome MD phenotype meta-analysis GWAS summary statistics.	Abbreviations: BCAC, Breast Cancer Association Consortium; MD, Mammographic Density; GWAS, genome-wide association study
S3	MR and MVMR instrument F-statistics and SNPs.	Abbreviations: SNP, single nucleotide polymorphism; MR, Mendelian randomization; MVMR, multivariable Mendelian randomization
S4	IVW MR and MVMR results.	Abbreviations: IVW, inverse variance weighted; BCa, breast cancer
S5	Single SNP MR wald ratio results.	Abbreviations: BCa, breast cancer
S6	MR- and MVMR-Egger results.	Abbreviations: BCa, breast cancer
S7	MR and MVMR median method results.	Abbreviations: BCa, breast cancer
S8	MR- and MVMR-LASSO results.	Note: CRP-PMD and VEGF-NDA models did not converge, Abbreviations: LASSO, Least Absolute Shrinkage and Selection Operator; BCa, breast cancer
S9	MR- and MVMR-cML results.	Note: VEGF-NDA analysis could not be performed, Abbreviations: cML, constrained maximum likelihood; BCa, breast cancer
S10	MR- and MVMR-PRESSO results.	Abbreviations: MR-PRESSO, Mendelian Randomization Pleiotropy RESidual Sum and Outlier; BCa, breast cancer
S11	MVMR GMM estimator results.	Abbreviations: GMM, Generalized Method of Moments
S12	MVMR Q-statistic minimization method results.

### Sheet: S1
Table S1. GWAS summary statistic sources and information.
GWAS outcome name long	GWAS outcome name short	GWAS PMCID	IEU OpenGWAS Project or GWAS Catalog identifier	N	Study population(s)	GWAS outcome units	GWAS covariates
Adenosine Deaminase (ADA)	ADA	PMC10457199		14824	SCALLOP consortium	rank-based inverse normalized log2 (pg/ml)	Age, sex, top genetic PCs (varied by study), OLINK plate (varied by study)
Artemin (ARTN)	ARTN	PMC10457199		14824	SCALLOP consortium	rank-based inverse normalized log2 (pg/ml)	Age, sex, top genetic PCs (varied by study), OLINK plate (varied by study)
Axin-1 (AXIN1)	AXIN1	PMC10457199		14824	SCALLOP consortium	rank-based inverse normalized log2 (pg/ml)	Age, sex, top genetic PCs (varied by study), OLINK plate (varied by study)
Beta-nerve growth factor (Beta-NGF)	Beta-NGF	PMC10457199		14824	SCALLOP consortium	rank-based inverse normalized log2 (pg/ml)	Age, sex, top genetic PCs (varied by study), OLINK plate (varied by study)
Body mass index (BMI)	BMI		ukb-b-19953	461460	UK Biobank (MRC IEU UK Biobank GWAS pipeline version 2)	kg/m2	Sex, UK Biobank genotyping array, and first 10 genetic PCs
C-C motif chemokine 19 (CCL19)	CCL19	PMC10457199		14824	SCALLOP consortium	rank-based inverse normalized log2 (pg/ml)	Age, sex, top genetic PCs (varied by study), OLINK plate (varied by study)
C-C motif chemokine 20 (CCL20)	CCL20	PMC10457199		14824	SCALLOP consortium	rank-based inverse normalized log2 (pg/ml)	Age, sex, top genetic PCs (varied by study), OLINK plate (varied by study)
C-C motif chemokine 23 (CCL23)	CCL23	PMC10457199		14824	SCALLOP consortium	rank-based inverse normalized log2 (pg/ml)	Age, sex, top genetic PCs (varied by study), OLINK plate (varied by study)
C-C motif chemokine 25 (CCL25)	CCL25	PMC10457199		14824	SCALLOP consortium	rank-based inverse normalized log2 (pg/ml)	Age, sex, top genetic PCs (varied by study), OLINK plate (varied by study)
C-C motif chemokine 28 (CCL28)	CCL28	PMC10457199		14824	SCALLOP consortium	rank-based inverse normalized log2 (pg/ml)	Age, sex, top genetic PCs (varied by study), OLINK plate (varied by study)
C-C motif chemokine 4 (CCL4)	CCL4	PMC10457199		14824	SCALLOP consortium	rank-based inverse normalized log2 (pg/ml)	Age, sex, top genetic PCs (varied by study), OLINK plate (varied by study)
C-reactive protein (CRP)	CRP	PMC9033829	ebi-a-GCST90029070	575531	UK Biobank and CHARGE consortium	ln(mg/l)	Age, sex, UK Biobank genotyping array, and first 40 genetic PCs
C-X-C motif chemokine 1 (CXCL1)	CXCL1	PMC10457199		14824	SCALLOP consortium	rank-based inverse normalized log2 (pg/ml)	Age, sex, top genetic PCs (varied by study), OLINK plate (varied by study)
C-X-C motif chemokine 10 (CXCL10)	CXCL10	PMC10457199		14824	SCALLOP consortium	rank-based inverse normalized log2 (pg/ml)	Age, sex, top genetic PCs (varied by study), OLINK plate (varied by study)
C-X-C motif chemokine 11 (CXCL11)	CXCL11	PMC10457199		14824	SCALLOP consortium	rank-based inverse normalized log2 (pg/ml)	Age, sex, top genetic PCs (varied by study), OLINK plate (varied by study)
C-X-C motif chemokine 5 (CXCL5)	CXCL5	PMC10457199		14824	SCALLOP consortium	rank-based inverse normalized log2 (pg/ml)	Age, sex, top genetic PCs (varied by study), OLINK plate (varied by study)
C-X-C motif chemokine 6 (CXCL6)	CXCL6	PMC10457199		14824	SCALLOP consortium	rank-based inverse normalized log2 (pg/ml)	Age, sex, top genetic PCs (varied by study), OLINK plate (varied by study)
C-X-C motif chemokine 9 (CXCL9)	CXCL9	PMC10457199		14824	SCALLOP consortium	rank-based inverse normalized log2 (pg/ml)	Age, sex, top genetic PCs (varied by study), OLINK plate (varied by study)
Caspase 8 (CASP-8)	CASP-8	PMC10457199		14824	SCALLOP consortium	rank-based inverse normalized log2 (pg/ml)	Age, sex, top genetic PCs (varied by study), OLINK plate (varied by study)
CD40L receptor (CD40)	CD40	PMC10457199		14824	SCALLOP consortium	rank-based inverse normalized log2 (pg/ml)	Age, sex, top genetic PCs (varied by study), OLINK plate (varied by study)
CUB domain-containing protein 1 (CDCP1)	CDCP1	PMC10457199		14824	SCALLOP consortium	rank-based inverse normalized log2 (pg/ml)	Age, sex, top genetic PCs (varied by study), OLINK plate (varied by study)
Cystatin D (CST5)	CST5	PMC10457199		14824	SCALLOP consortium	rank-based inverse normalized log2 (pg/ml)	Age, sex, top genetic PCs (varied by study), OLINK plate (varied by study)
Delta and Notch-like epidermal growth factor related receptor (DNER)	DNER	PMC10457199		14824	SCALLOP consortium	rank-based inverse normalized log2 (pg/ml)	Age, sex, top genetic PCs (varied by study), OLINK plate (varied by study)
Dense area (DA)	DA	PMC12851615		13965	BCAC (internal dataset)	sqrt(cm^2)	Age, and first 10 genetic PCs
Eotaxin-1 (CCL11)	CCL11	PMC10457199		14824	SCALLOP consortium	rank-based inverse normalized log2 (pg/ml)	Age, sex, top genetic PCs (varied by study), OLINK plate (varied by study)
Eukaryotic translation initiation factor 4E-binding protein 1 (4EBP1)	4E-BP1	PMC10457199		14824	SCALLOP consortium	rank-based inverse normalized log2 (pg/ml)	Age, sex, top genetic PCs (varied by study), OLINK plate (varied by study)
Estrogen receptor-negative (ER-) breast cancer	ER_neg_BCa	PMC5808456	GCST005076	72261	BCAC + CIMBA	log(OR) for breast cancer	Top PCs, country, and study
Fibroblast growth factor 19 (FGF-19)	FGF-19	PMC10457199		14824	SCALLOP consortium	rank-based inverse normalized log2 (pg/ml)	Age, sex, top genetic PCs (varied by study), OLINK plate (varied by study)
Fibroblast growth factor 21 (FGF-21)	FGF-21	PMC10457199		14824	SCALLOP consortium	rank-based inverse normalized log2 (pg/ml)	Age, sex, top genetic PCs (varied by study), OLINK plate (varied by study)
Fibroblast growth factor 23 (FGF-23)	FGF-23	PMC10457199		14824	SCALLOP consortium	rank-based inverse normalized log2 (pg/ml)	Age, sex, top genetic PCs (varied by study), OLINK plate (varied by study)
Fibroblast growth factor 5 (FGF-5)	FGF-5	PMC10457199		14824	SCALLOP consortium	rank-based inverse normalized log2 (pg/ml)	Age, sex, top genetic PCs (varied by study), OLINK plate (varied by study)
Fms-related tyrosine kinase 3 ligand (FIt3L)	FIt3L	PMC10457199		14824	SCALLOP consortium	rank-based inverse normalized log2 (pg/ml)	Age, sex, top genetic PCs (varied by study), OLINK plate (varied by study)
Fractalkine (CX3CL1)	CX3CL1	PMC10457199		14824	SCALLOP consortium	rank-based inverse normalized log2 (pg/ml)	Age, sex, top genetic PCs (varied by study), OLINK plate (varied by study)
Glial cell line-derived neutrophic factor (hGDNF)	hGDNF	PMC10457199		14824	SCALLOP consortium	rank-based inverse normalized log2 (pg/ml)	Age, sex, top genetic PCs (varied by study), OLINK plate (varied by study)
Hepatocyte growth factor (HGF)	HGF	PMC10457199		14824	SCALLOP consortium	rank-based inverse normalized log2 (pg/ml)	Age, sex, top genetic PCs (varied by study), OLINK plate (varied by study)
Human epidermal growth factor receptor 2-positive (HER2+) breast cancer	HER2_pos_BCa	PMC7808397	GCST90454348	97877	BCAC + CIMBA	log(OR) for breast cancer	Top 10 PCs and age
Interferon gamma (IFN-gamma)	IFN-gamma	PMC10457199		14824	SCALLOP consortium	rank-based inverse normalized log2 (pg/ml)	Age, sex, top genetic PCs (varied by study), OLINK plate (varied by study)
Interleukin-1 alpha (IL-1 alpha)	IL-1 alpha	PMC10457199		14824	SCALLOP consortium	rank-based inverse normalized log2 (pg/ml)	Age, sex, top genetic PCs (varied by study), OLINK plate (varied by study)
Interleukin-10 (IL-10)	IL-10	PMC10457199		14824	SCALLOP consortium	rank-based inverse normalized log2 (pg/ml)	Age, sex, top genetic PCs (varied by study), OLINK plate (varied by study)
Interleukin-10 receptor subunit alpha (IL-10RA)	IL-10RA	PMC10457199		14824	SCALLOP consortium	rank-based inverse normalized log2 (pg/ml)	Age, sex, top genetic PCs (varied by study), OLINK plate (varied by study)
Interleukin-10 receptor subunit beta (IL10RB)	IL10RB	PMC10457199		14824	SCALLOP consortium	rank-based inverse normalized log2 (pg/ml)	Age, sex, top genetic PCs (varied by study), OLINK plate (varied by study)
Interleukin-12 subunit beta (IL-12B)	IL-12B	PMC10457199		14824	SCALLOP consortium	rank-based inverse normalized log2 (pg/ml)	Age, sex, top genetic PCs (varied by study), OLINK plate (varied by study)
Interleukin-13 (IL-13)	IL-13	PMC10457199		14824	SCALLOP consortium	rank-based inverse normalized log2 (pg/ml)	Age, sex, top genetic PCs (varied by study), OLINK plate (varied by study)
Interleukin-15 receptor subunit alpha (IL-15RA)	IL-15RA	PMC10457199		14824	SCALLOP consortium	rank-based inverse normalized log2 (pg/ml)	Age, sex, top genetic PCs (varied by study), OLINK plate (varied by study)
Interleukin-17A (IL-17A)	IL-17A	PMC10457199		14824	SCALLOP consortium	rank-based inverse normalized log2 (pg/ml)	Age, sex, top genetic PCs (varied by study), OLINK plate (varied by study)
Interleukin-17C (IL-17C)	IL-17C	PMC10457199		14824	SCALLOP consortium	rank-based inverse normalized log2 (pg/ml)	Age, sex, top genetic PCs (varied by study), OLINK plate (varied by study)
Interleukin-18 (IL-18)	IL-18	PMC10457199		14824	SCALLOP consortium	rank-based inverse normalized log2 (pg/ml)	Age, sex, top genetic PCs (varied by study), OLINK plate (varied by study)
Interleukin-18 receptor 1 (IL-18R1)	IL-18R1	PMC10457199		14824	SCALLOP consortium	rank-based inverse normalized log2 (pg/ml)	Age, sex, top genetic PCs (varied by study), OLINK plate (varied by study)
Interleukin-2 (IL-2)	IL-2	PMC10457199		14824	SCALLOP consortium	rank-based inverse normalized log2 (pg/ml)	Age, sex, top genetic PCs (varied by study), OLINK plate (varied by study)
Interleukin-2 receptor subunit beta (IL-2RB)	IL-2RB	PMC10457199		14824	SCALLOP consortium	rank-based inverse normalized log2 (pg/ml)	Age, sex, top genetic PCs (varied by study), OLINK plate (varied by study)
Interleukin-20 (IL-20)	IL-20	PMC10457199		14824	SCALLOP consortium	rank-based inverse normalized log2 (pg/ml)	Age, sex, top genetic PCs (varied by study), OLINK plate (varied by study)
Interleukin-20 receptor subunit alpha (IL-20RA)	IL-20RA	PMC10457199		14824	SCALLOP consortium	rank-based inverse normalized log2 (pg/ml)	Age, sex, top genetic PCs (varied by study), OLINK plate (varied by study)
Interleukin-22 receptor subunit alpha-1 (IL-22RA1)	IL-22RA1	PMC10457199		14824	SCALLOP consortium	rank-based inverse normalized log2 (pg/ml)	Age, sex, top genetic PCs (varied by study), OLINK plate (varied by study)
Interleukin-24 (IL-24)	IL-24	PMC10457199		14824	SCALLOP consortium	rank-based inverse normalized log2 (pg/ml)	Age, sex, top genetic PCs (varied by study), OLINK plate (varied by study)
Interleukin-33 (IL-33)	IL-33	PMC10457199		14824	SCALLOP consortium	rank-based inverse normalized log2 (pg/ml)	Age, sex, top genetic PCs (varied by study), OLINK plate (varied by study)
Interleukin-4 (IL-4)	IL-4	PMC10457199		14824	SCALLOP consortium	rank-based inverse normalized log2 (pg/ml)	Age, sex, top genetic PCs (varied by study), OLINK plate (varied by study)
Interleukin-5 (IL-5)	IL-5	PMC10457199		14824	SCALLOP consortium	rank-based inverse normalized log2 (pg/ml)	Age, sex, top genetic PCs (varied by study), OLINK plate (varied by study)
Interleukin-6 (IL-6)	IL-6	PMC10457199		14824	SCALLOP consortium	rank-based inverse normalized log2 (pg/ml)	Age, sex, top genetic PCs (varied by study), OLINK plate (varied by study)
Interleukin-7 (IL-7)	IL-7	PMC10457199		14824	SCALLOP consortium	rank-based inverse normalized log2 (pg/ml)	Age, sex, top genetic PCs (varied by study), OLINK plate (varied by study)
Interleukin-8 (IL-8)	IL-8	PMC10457199		14824	SCALLOP consortium	rank-based inverse normalized log2 (pg/ml)	Age, sex, top genetic PCs (varied by study), OLINK plate (varied by study)
Latency-associated peptide transforming growth factor beta 1 (LAP TGF-beta-1)	LAP TGF-beta-1	PMC10457199		14824	SCALLOP consortium	rank-based inverse normalized log2 (pg/ml)	Age, sex, top genetic PCs (varied by study), OLINK plate (varied by study)
Leukemia inhibitory factor (LIF)	LIF	PMC10457199		14824	SCALLOP consortium	rank-based inverse normalized log2 (pg/ml)	Age, sex, top genetic PCs (varied by study), OLINK plate (varied by study)
Leukemia inhibitory factor receptor (LIF-R)	LIF-R	PMC10457199		14824	SCALLOP consortium	rank-based inverse normalized log2 (pg/ml)	Age, sex, top genetic PCs (varied by study), OLINK plate (varied by study)
Luminal A (LumA) breast cancer	Luminal_A_BCa	PMC7808397	GCST90454345	148877	BCAC + CIMBA	log(OR) for breast cancer	Top 10 PCs and age
Luminal B (LumB) breast cancer	Luminal_B_BCa	PMC7808397	GCST90454346	105277	BCAC + CIMBA	log(OR) for breast cancer	Top 10 PCs and age
Macrophage colony-stimulating factor 1 (CSF-1)	CSF-1	PMC10457199		14824	SCALLOP consortium	rank-based inverse normalized log2 (pg/ml)	Age, sex, top genetic PCs (varied by study), OLINK plate (varied by study)
Macrophage inflammatory protein 1-alpha (MIP-1 alpha)	MIP-1 alpha	PMC10457199		14824	SCALLOP consortium	rank-based inverse normalized log2 (pg/ml)	Age, sex, top genetic PCs (varied by study), OLINK plate (varied by study)
Matrix metalloproteinase-1 (MMP-1)	MMP-1	PMC10457199		14824	SCALLOP consortium	rank-based inverse normalized log2 (pg/ml)	Age, sex, top genetic PCs (varied by study), OLINK plate (varied by study)
Matrix metalloproteinase-10 (MMP-10)	MMP-10	PMC10457199		14824	SCALLOP consortium	rank-based inverse normalized log2 (pg/ml)	Age, sex, top genetic PCs (varied by study), OLINK plate (varied by study)
Monocyte chemotactic protein 1 (MCP-1)	CCL2	PMC10457199		14824	SCALLOP consortium	rank-based inverse normalized log2 (pg/ml)	Age, sex, top genetic PCs (varied by study), OLINK plate (varied by study)
Monocyte chemotactic protein 2 (MCP-2)	CCL8	PMC10457199		14824	SCALLOP consortium	rank-based inverse normalized log2 (pg/ml)	Age, sex, top genetic PCs (varied by study), OLINK plate (varied by study)
Monocyte chemotactic protein 3 (MCP-3)	CCL7	PMC10457199		14824	SCALLOP consortium	rank-based inverse normalized log2 (pg/ml)	Age, sex, top genetic PCs (varied by study), OLINK plate (varied by study)
Monocyte chemotactic protein 4 (MCP-4)	CCL13	PMC10457199		14824	SCALLOP consortium	rank-based inverse normalized log2 (pg/ml)	Age, sex, top genetic PCs (varied by study), OLINK plate (varied by study)
Natural killer cell receptor 2B4 (CD244)	CD244	PMC10457199		14824	SCALLOP consortium	rank-based inverse normalized log2 (pg/ml)	Age, sex, top genetic PCs (varied by study), OLINK plate (varied by study)
Neurotrophin-3 (NT-3)	NT-3	PMC10457199		14824	SCALLOP consortium	rank-based inverse normalized log2 (pg/ml)	Age, sex, top genetic PCs (varied by study), OLINK plate (varied by study)
Neurturin (NRTN)	NRTN	PMC10457199		14824	SCALLOP consortium	rank-based inverse normalized log2 (pg/ml)	Age, sex, top genetic PCs (varied by study), OLINK plate (varied by study)
Non-dense area (NDA)	NDA	PMC12851615		14036	BCAC (internal dataset)	sqrt(cm^2)	Age, and first 10 genetic PCs
Oncostatin-M (OSM)	OSM	PMC10457199		14824	SCALLOP consortium	rank-based inverse normalized log2 (pg/ml)	Age, sex, top genetic PCs (varied by study), OLINK plate (varied by study)
Osteoprotegerin (OPG)	OPG	PMC10457199		14824	SCALLOP consortium	rank-based inverse normalized log2 (pg/ml)	Age, sex, top genetic PCs (varied by study), OLINK plate (varied by study)
Overall breast cancer	Overall_BCa	PMC7808397	GCST010098	247173	BCAC + CIMBA	log(OR) for breast cancer	Top 10 PCs and age
Percent density (PD)	PD	PMC10457199		17841	BCAC (internal dataset)	sqrt(%)	Age, and first 10 genetic PCs
Programmed cell death 1 ligand 1 (PD-L1)	PD-L1	PMC10457199		14824	SCALLOP consortium	rank-based inverse normalized log2 (pg/ml)	Age, sex, top genetic PCs (varied by study), OLINK plate (varied by study)
Protein S100-A12 (EN-RAGE)	EN-RAGE	PMC10457199		14824	SCALLOP consortium	rank-based inverse normalized log2 (pg/ml)	Age, sex, top genetic PCs (varied by study), OLINK plate (varied by study)
Signaling lymphocytic activation molecule (SLAMF1)	SLAMF1	PMC10457199		14824	SCALLOP consortium	rank-based inverse normalized log2 (pg/ml)	Age, sex, top genetic PCs (varied by study), OLINK plate (varied by study)
SIR2-like protein 2 (SIRT2)	SIRT2	PMC10457199		14824	SCALLOP consortium	rank-based inverse normalized log2 (pg/ml)	Age, sex, top genetic PCs (varied by study), OLINK plate (varied by study)
STAM-binding protein (STAMPB)	STAMPB	PMC10457199		14824	SCALLOP consortium	rank-based inverse normalized log2 (pg/ml)	Age, sex, top genetic PCs (varied by study), OLINK plate (varied by study)
Stem cell factor (SCF)	SCF	PMC10457199		14824	SCALLOP consortium	rank-based inverse normalized log2 (pg/ml)	Age, sex, top genetic PCs (varied by study), OLINK plate (varied by study)
Sulfotransferase 1A1 (ST1A1)	ST1A1	PMC10457199		14824	SCALLOP consortium	rank-based inverse normalized log2 (pg/ml)	Age, sex, top genetic PCs (varied by study), OLINK plate (varied by study)
T-cell surface glycoprotein CD5 (CD5)	CD5	PMC10457199		14824	SCALLOP consortium	rank-based inverse normalized log2 (pg/ml)	Age, sex, top genetic PCs (varied by study), OLINK plate (varied by study)
T-cell surface glycoprotein CD6 isoform (CD6)	CD6	PMC10457199		14824	SCALLOP consortium	rank-based inverse normalized log2 (pg/ml)	Age, sex, top genetic PCs (varied by study), OLINK plate (varied by study)
Thymic stromal lymphopoietin (TSLP)	TSLP	PMC10457199		14824	SCALLOP consortium	rank-based inverse normalized log2 (pg/ml)	Age, sex, top genetic PCs (varied by study), OLINK plate (varied by study)
TNF-beta (TNFB)	TNFB	PMC10457199		14824	SCALLOP consortium	rank-based inverse normalized log2 (pg/ml)	Age, sex, top genetic PCs (varied by study), OLINK plate (varied by study)
TNF-related activation cytokine (TRANCE)	TRANCE	PMC10457199		14824	SCALLOP consortium	rank-based inverse normalized log2 (pg/ml)	Age, sex, top genetic PCs (varied by study), OLINK plate (varied by study)
TNF-related apoptosis ligand (TRAIL)	TRAIL	PMC10457199		14824	SCALLOP consortium	rank-based inverse normalized log2 (pg/ml)	Age, sex, top genetic PCs (varied by study), OLINK plate (varied by study)
Transforming growth factor alpha (TGF-alpha)	TGF-alpha	PMC10457199		14824	SCALLOP consortium	rank-based inverse normalized log2 (pg/ml)	Age, sex, top genetic PCs (varied by study), OLINK plate (varied by study)
Triple-negative (TN) breast cancer	TNBCa	PMC7808397	GCST90454344	106377	BCAC + CIMBA	log(OR) for breast cancer	Top 10 PCs and age
Tumor necrosis factor (Ligand) superfamily member 12 (TWEAK)	TWEAK	PMC10457199		14824	SCALLOP consortium	rank-based inverse normalized log2 (pg/ml)	Age, sex, top genetic PCs (varied by study), OLINK plate (varied by study)
Tumor necrosis factor (TNF)	TNF	PMC10457199		14824	SCALLOP consortium	rank-based inverse normalized log2 (pg/ml)	Age, sex, top genetic PCs (varied by study), OLINK plate (varied by study)
Tumor necrosis factor ligand superfamily member 14 (TNFSF14)	TNFSF14	PMC10457199		14824	SCALLOP consortium	rank-based inverse normalized log2 (pg/ml)	Age, sex, top genetic PCs (varied by study), OLINK plate (varied by study)
Tumor necrosis factor receptor 2 (TNFR2)	TNFR2	PMC7611474	ebi-a-GCST90012026	21758	SCALLOP consortium	rank-based inverse normalized log2 (pg/ml)	Age, sex (all studies), MDS components, top genetic PCs, OLINK plate, site, storage time (varied by study)
Tumor necrosis factor receptor superfamily member 9 (TNFRSF9)	TNFRSF9	PMC10457199		14824	SCALLOP consortium	rank-based inverse normalized log2 (pg/ml)	Age, sex, top genetic PCs (varied by study), OLINK plate (varied by study)
Urokinase-type plasminogen activator (uPA)	uPA	PMC10457199		14824	SCALLOP consortium	rank-based inverse normalized log2 (pg/ml)	Age, sex, top genetic PCs (varied by study), OLINK plate (varied by study)
Vascular endothelial growth factor A (VEGF_A)	VEGF	PMC10457199		14824	SCALLOP consortium	rank-based inverse normalized log2 (pg/ml)	Age, sex, top genetic PCs (varied by study), OLINK plate (varied by study)

### Sheet: S2
Table S2. Sample sizes and information about BCAC studies included in outcome MD phenotype meta-analysis GWAS summary statistics.
BCAC study	Genotyping array	PD N	DA N	NDA N	Study country
ABCFS	OncoArray	63	63	63	Australia
	iCOGS	39	39	39
BBCC	iCOGS	367	367	367	Germany
BCEES	OncoArray	713	713	713	Australia
BREOGAN	OncoArray	381	381	381	Spain
CBCS	OncoArray	1112	1130	1137	Canada
FHRISK	OncoArray	424			UK
kConFab/ACOS	iCOGS	51	52	53	Australia
MCBCS	OncoArray	53	52	53	USA
	iCOGS	1391	1391	1424
MCCS	OncoArray	654	654	654	Australia
	iCOGS	45	45	45
MEC	iCOGS	101	101	101	USA
MMHS	OncoArray	2403	2429	2448	USA
	iCOGS	748	762	762
NC-BCFR	OncoArray	58	58	58	USA
NBCS	iCOGS	39	39	40	Norway
NHS	OncoArray	185	185	185	USA
NHS2	OncoArray	1281	1281	1281	USA
OFBCR	OncoArray	136	136	140	Canada
	iCOGS	19	19	19
PBCS	OncoArray	130	130	133	USA
PROCAS	OncoArray	2127			UK
SASBAC	iCOGS	1649	1648	1650	Sweden
SEARCH	iCOGS	2416	1054	1054	UK
UKBGS	OncoArray	1068	1048	1048	UK
	iCOGS	188	188	188
N Total		17841	13965	14036

### Sheet: S3
Table S3. MR and MVMR instrument F-statistics and SNPs.
Exposure	Instrument	Exposure GWAS	F-statistic (MR) or conditional F-statistic (MVMR)	NSNPs	SNPs
4E-BP1	4E-BP1 instrument	PMC10457199	81.8381	2	rs3733402, rs2731672
4E-BP1	4E-BP1_BMI_instrument	Multiple datasets	1.58885	303	rs10063055, rs10099330, rs10106298, rs10160769, rs10169594, rs10423928, rs1056441, rs1064213, rs10756714, rs10756792, rs10760277, rs10760691, rs10780248, rs1078141, rs10797119, rs10831676, rs10864088, rs11009685, rs11012732, rs11079849, rs11099020, rs11118625, rs11159021, rs111689389, rs11218510, rs112875651, rs113079574, rs113184201, rs113624107, rs11577023, rs11607476, rs11630647, rs1167311, rs11675464, rs11778219, rs11786900, rs118136827, rs11868378, rs12088284, rs12089815, rs12149660, rs12259464, rs12273545, rs12459368, rs12462975, rs12541408, rs1260326, rs12673996, rs12681792, rs12692596, rs12696039, rs12730935, rs1292061, rs12921986, rs12937411, rs1296328, rs12974458, rs13033310, rs13097918, rs1322842, rs13291723, rs1338071, rs13420048, rs1346841, rs1353595, rs1360201, rs140159717, rs1438945, rs1441264, rs1451963, rs145981104, rs1471093, rs147568678, rs1477290, rs1557812, rs1582931, rs1609010, rs166169, rs16916303, rs17056301, rs17138478, rs17289010, rs17544384, rs17616063, rs17668356, rs17770336, rs17781691, rs1800693, rs1834144, rs1861410, rs1880241, rs1905505, rs1919243, rs1935237, rs1967772, rs2035936, rs2041748, rs2051559, rs2054872, rs2161037, rs217672, rs2192158, rs2211320, rs2216931, rs2239222, rs2339102, rs2381404, rs2383377, rs2393794, rs2396625, rs2398861, rs2433733, rs2439823, rs2596937, rs2606228, rs2608101, rs2616143, rs2618039, rs2668244, rs2678204, rs2700938, rs2725371, rs28350, rs28429148, rs2861685, rs2920503, rs3213943, rs340005, rs34065906, rs34298354, rs34517439, rs34761529, rs34811474, rs34864350, rs34866669, rs349071, rs35364449, rs35695283, rs35697587, rs35809007, rs36007635, rs3764625, rs3768321, rs3803286, rs3807566, rs3808348, rs3814883, rs3866805, rs40071, rs4017425, rs4055791, rs4148155, rs429343, rs429358, rs4444317, rs45486197, rs4605363, rs4648450, rs4655802, rs4672338, rs469882, rs4714508, rs4722398, rs4776150, rs4790292, rs4817984, rs4821764, rs4842708, rs4963725, rs5011579, rs539515, rs55714539, rs55726687, rs55772175, rs558887, rs56038322, rs56161855, rs56187480, rs56858768, rs56893062, rs56930105, rs57636386, rs57989773, rs59227842, rs59916403, rs60669734, rs6070563, rs6090040, rs61828641, rs61903695, rs62007782, rs62020775, rs62241847, rs62451586, rs6265, rs6430068, rs6500446, rs6519133, rs6545714, rs6567160, rs6595549, rs6705567, rs6710091, rs6734238, rs6752979, rs67609008, rs6769617, rs6774894, rs6792725, rs6831088, rs6843852, rs687339, rs6909685, rs6920220, rs6922607, rs6925389, rs6962980, rs698147, rs7012637, rs7024334, rs7034554, rs704017, rs7070670, rs7081254, rs7124681, rs7132908, rs71495038, rs7201895, rs7217663, rs7250833, rs72634826, rs72649373, rs728538, rs72976986, rs73026725, rs7302913, rs73052033, rs73193736, rs7331420, rs73601548, rs74616372, rs74750282, rs7498665, rs7571496, rs76183894, rs7683836, rs7704382, rs7708584, rs77143791, rs7761673, rs7774, rs7776021, rs7794705, rs7801838, rs78428995, rs78511209, rs7925100, rs7933202, rs7970695, rs7996639, rs80135274, rs8015400, rs8132491, rs852042, rs862320, rs879620, rs9291822, rs9294260, rs9463175, rs9478496, rs9515446, rs9522180, rs9571687, rs9604045, rs9673839, rs9738365, rs9830592, rs9839081, rs9876664, rs9888533, rs991946
BMI	4E-BP1_BMI_instrument	Multiple datasets	50.6004	303	rs10063055, rs10099330, rs10106298, rs10160769, rs10169594, rs10423928, rs1056441, rs1064213, rs10756714, rs10756792, rs10760277, rs10760691, rs10780248, rs1078141, rs10797119, rs10831676, rs10864088, rs11009685, rs11012732, rs11079849, rs11099020, rs11118625, rs11159021, rs111689389, rs11218510, rs112875651, rs113079574, rs113184201, rs113624107, rs11577023, rs11607476, rs11630647, rs1167311, rs11675464, rs11778219, rs11786900, rs118136827, rs11868378, rs12088284, rs12089815, rs12149660, rs12259464, rs12273545, rs12459368, rs12462975, rs12541408, rs1260326, rs12673996, rs12681792, rs12692596, rs12696039, rs12730935, rs1292061, rs12921986, rs12937411, rs1296328, rs12974458, rs13033310, rs13097918, rs1322842, rs13291723, rs1338071, rs13420048, rs1346841, rs1353595, rs1360201, rs140159717, rs1438945, rs1441264, rs1451963, rs145981104, rs1471093, rs147568678, rs1477290, rs1557812, rs1582931, rs1609010, rs166169, rs16916303, rs17056301, rs17138478, rs17289010, rs17544384, rs17616063, rs17668356, rs17770336, rs17781691, rs1800693, rs1834144, rs1861410, rs1880241, rs1905505, rs1919243, rs1935237, rs1967772, rs2035936, rs2041748, rs2051559, rs2054872, rs2161037, rs217672, rs2192158, rs2211320, rs2216931, rs2239222, rs2339102, rs2381404, rs2383377, rs2393794, rs2396625, rs2398861, rs2433733, rs2439823, rs2596937, rs2606228, rs2608101, rs2616143, rs2618039, rs2668244, rs2678204, rs2700938, rs2725371, rs28350, rs28429148, rs2861685, rs2920503, rs3213943, rs340005, rs34065906, rs34298354, rs34517439, rs34761529, rs34811474, rs34864350, rs34866669, rs349071, rs35364449, rs35695283, rs35697587, rs35809007, rs36007635, rs3764625, rs3768321, rs3803286, rs3807566, rs3808348, rs3814883, rs3866805, rs40071, rs4017425, rs4055791, rs4148155, rs429343, rs429358, rs4444317, rs45486197, rs4605363, rs4648450, rs4655802, rs4672338, rs469882, rs4714508, rs4722398, rs4776150, rs4790292, rs4817984, rs4821764, rs4842708, rs4963725, rs5011579, rs539515, rs55714539, rs55726687, rs55772175, rs558887, rs56038322, rs56161855, rs56187480, rs56858768, rs56893062, rs56930105, rs57636386, rs57989773, rs59227842, rs59916403, rs60669734, rs6070563, rs6090040, rs61828641, rs61903695, rs62007782, rs62020775, rs62241847, rs62451586, rs6265, rs6430068, rs6500446, rs6519133, rs6545714, rs6567160, rs6595549, rs6705567, rs6710091, rs6734238, rs6752979, rs67609008, rs6769617, rs6774894, rs6792725, rs6831088, rs6843852, rs687339, rs6909685, rs6920220, rs6922607, rs6925389, rs6962980, rs698147, rs7012637, rs7024334, rs7034554, rs704017, rs7070670, rs7081254, rs7124681, rs7132908, rs71495038, rs7201895, rs7217663, rs7250833, rs72634826, rs72649373, rs728538, rs72976986, rs73026725, rs7302913, rs73052033, rs73193736, rs7331420, rs73601548, rs74616372, rs74750282, rs7498665, rs7571496, rs76183894, rs7683836, rs7704382, rs7708584, rs77143791, rs7761673, rs7774, rs7776021, rs7794705, rs7801838, rs78428995, rs78511209, rs7925100, rs7933202, rs7970695, rs7996639, rs80135274, rs8015400, rs8132491, rs852042, rs862320, rs879620, rs9291822, rs9294260, rs9463175, rs9478496, rs9515446, rs9522180, rs9571687, rs9604045, rs9673839, rs9738365, rs9830592, rs9839081, rs9876664, rs9888533, rs991946
Beta-NGF	Beta-NGF instrument	PMC10457199	42.9066	2	rs6328, rs3128517
BMI	Beta-NGF_BMI_instrument	Multiple datasets	60.5524	303	rs10063055, rs10099330, rs10106298, rs10160769, rs10169594, rs10423928, rs1056441, rs1064213, rs10756714, rs10756792, rs10760277, rs10760691, rs10780248, rs1078141, rs10797119, rs10831676, rs10864088, rs11009685, rs11012732, rs11079849, rs11099020, rs11118625, rs11159021, rs111689389, rs11218510, rs112875651, rs113079574, rs113184201, rs113624107, rs11577023, rs11607476, rs11630647, rs1167311, rs11675464, rs11778219, rs11786900, rs118136827, rs11868378, rs12088284, rs12089815, rs12149660, rs12259464, rs12273545, rs12459368, rs12462975, rs12541408, rs1260326, rs12673996, rs12681792, rs12692596, rs12696039, rs12730935, rs1292061, rs12921986, rs12937411, rs1296328, rs12974458, rs13033310, rs13097918, rs1322842, rs13291723, rs1338071, rs13420048, rs1346841, rs1353595, rs1360201, rs140159717, rs1438945, rs1441264, rs1451963, rs145981104, rs1471093, rs147568678, rs1477290, rs1557812, rs1582931, rs1609010, rs166169, rs16916303, rs17056301, rs17138478, rs17289010, rs17544384, rs17616063, rs17668356, rs17770336, rs17781691, rs1800693, rs1834144, rs1861410, rs1880241, rs1905505, rs1919243, rs1935237, rs1967772, rs2035936, rs2041748, rs2051559, rs2054872, rs2161037, rs217672, rs2192158, rs2211320, rs2216931, rs2239222, rs2339102, rs2381404, rs2383377, rs2393794, rs2396625, rs2398861, rs2433733, rs2439823, rs2596937, rs2606228, rs2608101, rs2616143, rs2618039, rs2668244, rs2678204, rs2700938, rs2725371, rs28350, rs28429148, rs2861685, rs2920503, rs3213943, rs340005, rs34065906, rs34298354, rs34517439, rs34761529, rs34811474, rs34864350, rs34866669, rs349071, rs35364449, rs35695283, rs35697587, rs35809007, rs36007635, rs3764625, rs3768321, rs3803286, rs3807566, rs3808348, rs3814883, rs3866805, rs40071, rs4017425, rs4055791, rs4148155, rs429343, rs429358, rs4444317, rs45486197, rs4605363, rs4648450, rs4655802, rs4672338, rs469882, rs4714508, rs4722398, rs4776150, rs4790292, rs4817984, rs4821764, rs4842708, rs4963725, rs5011579, rs539515, rs55714539, rs55726687, rs55772175, rs558887, rs56038322, rs56161855, rs56187480, rs56858768, rs56893062, rs56930105, rs57636386, rs57989773, rs59227842, rs59916403, rs60669734, rs6070563, rs6090040, rs61828641, rs61903695, rs62007782, rs62020775, rs62241847, rs62451586, rs6265, rs6430068, rs6500446, rs6519133, rs6545714, rs6567160, rs6595549, rs6705567, rs6710091, rs6734238, rs6752979, rs67609008, rs6769617, rs6774894, rs6792725, rs6831088, rs6843852, rs687339, rs6909685, rs6920220, rs6922607, rs6925389, rs6962980, rs698147, rs7012637, rs7024334, rs7034554, rs704017, rs7070670, rs7081254, rs7124681, rs7132908, rs71495038, rs7201895, rs7217663, rs7250833, rs72634826, rs72649373, rs728538, rs72976986, rs73026725, rs7302913, rs73052033, rs73193736, rs7331420, rs73601548, rs74616372, rs74750282, rs7498665, rs7571496, rs76183894, rs7683836, rs7704382, rs7708584, rs77143791, rs7761673, rs7774, rs7776021, rs7794705, rs7801838, rs78428995, rs78511209, rs7925100, rs7933202, rs7970695, rs7996639, rs80135274, rs8015400, rs8132491, rs852042, rs862320, rs879620, rs9291822, rs9294260, rs9463175, rs9478496, rs9515446, rs9522180, rs9571687, rs9604045, rs9673839, rs9738365, rs9830592, rs9839081, rs9876664, rs9888533, rs991946
Beta-NGF	Beta-NGF_BMI_instrument	Multiple datasets	1.45498	303	rs10063055, rs10099330, rs10106298, rs10160769, rs10169594, rs10423928, rs1056441, rs1064213, rs10756714, rs10756792, rs10760277, rs10760691, rs10780248, rs1078141, rs10797119, rs10831676, rs10864088, rs11009685, rs11012732, rs11079849, rs11099020, rs11118625, rs11159021, rs111689389, rs11218510, rs112875651, rs113079574, rs113184201, rs113624107, rs11577023, rs11607476, rs11630647, rs1167311, rs11675464, rs11778219, rs11786900, rs118136827, rs11868378, rs12088284, rs12089815, rs12149660, rs12259464, rs12273545, rs12459368, rs12462975, rs12541408, rs1260326, rs12673996, rs12681792, rs12692596, rs12696039, rs12730935, rs1292061, rs12921986, rs12937411, rs1296328, rs12974458, rs13033310, rs13097918, rs1322842, rs13291723, rs1338071, rs13420048, rs1346841, rs1353595, rs1360201, rs140159717, rs1438945, rs1441264, rs1451963, rs145981104, rs1471093, rs147568678, rs1477290, rs1557812, rs1582931, rs1609010, rs166169, rs16916303, rs17056301, rs17138478, rs17289010, rs17544384, rs17616063, rs17668356, rs17770336, rs17781691, rs1800693, rs1834144, rs1861410, rs1880241, rs1905505, rs1919243, rs1935237, rs1967772, rs2035936, rs2041748, rs2051559, rs2054872, rs2161037, rs217672, rs2192158, rs2211320, rs2216931, rs2239222, rs2339102, rs2381404, rs2383377, rs2393794, rs2396625, rs2398861, rs2433733, rs2439823, rs2596937, rs2606228, rs2608101, rs2616143, rs2618039, rs2668244, rs2678204, rs2700938, rs2725371, rs28350, rs28429148, rs2861685, rs2920503, rs3213943, rs340005, rs34065906, rs34298354, rs34517439, rs34761529, rs34811474, rs34864350, rs34866669, rs349071, rs35364449, rs35695283, rs35697587, rs35809007, rs36007635, rs3764625, rs3768321, rs3803286, rs3807566, rs3808348, rs3814883, rs3866805, rs40071, rs4017425, rs4055791, rs4148155, rs429343, rs429358, rs4444317, rs45486197, rs4605363, rs4648450, rs4655802, rs4672338, rs469882, rs4714508, rs4722398, rs4776150, rs4790292, rs4817984, rs4821764, rs4842708, rs4963725, rs5011579, rs539515, rs55714539, rs55726687, rs55772175, rs558887, rs56038322, rs56161855, rs56187480, rs56858768, rs56893062, rs56930105, rs57636386, rs57989773, rs59227842, rs59916403, rs60669734, rs6070563, rs6090040, rs61828641, rs61903695, rs62007782, rs62020775, rs62241847, rs62451586, rs6265, rs6430068, rs6500446, rs6519133, rs6545714, rs6567160, rs6595549, rs6705567, rs6710091, rs6734238, rs6752979, rs67609008, rs6769617, rs6774894, rs6792725, rs6831088, rs6843852, rs687339, rs6909685, rs6920220, rs6922607, rs6925389, rs6962980, rs698147, rs7012637, rs7024334, rs7034554, rs704017, rs7070670, rs7081254, rs7124681, rs7132908, rs71495038, rs7201895, rs7217663, rs7250833, rs72634826, rs72649373, rs728538, rs72976986, rs73026725, rs7302913, rs73052033, rs73193736, rs7331420, rs73601548, rs74616372, rs74750282, rs7498665, rs7571496, rs76183894, rs7683836, rs7704382, rs7708584, rs77143791, rs7761673, rs7774, rs7776021, rs7794705, rs7801838, rs78428995, rs78511209, rs7925100, rs7933202, rs7970695, rs7996639, rs80135274, rs8015400, rs8132491, rs852042, rs862320, rs879620, rs9291822, rs9294260, rs9463175, rs9478496, rs9515446, rs9522180, rs9571687, rs9604045, rs9673839, rs9738365, rs9830592, rs9839081, rs9876664, rs9888533, rs991946
CASP-8	CASP-8 instrument	PMC10457199	131.918	1	rs56328050
BMI	CASP-8_BMI_instrument	Multiple datasets	63.2929	302	rs10063055, rs10099330, rs10106298, rs10160769, rs10169594, rs10423928, rs1056441, rs1064213, rs10756714, rs10756792, rs10760277, rs10760691, rs10780248, rs1078141, rs10797119, rs10831676, rs10864088, rs11009685, rs11012732, rs11079849, rs11099020, rs11118625, rs11159021, rs111689389, rs11218510, rs112875651, rs113079574, rs113184201, rs113624107, rs11577023, rs11607476, rs11630647, rs1167311, rs11675464, rs11778219, rs11786900, rs118136827, rs11868378, rs12088284, rs12089815, rs12149660, rs12259464, rs12273545, rs12459368, rs12462975, rs12541408, rs1260326, rs12673996, rs12681792, rs12692596, rs12696039, rs12730935, rs1292061, rs12921986, rs12937411, rs1296328, rs12974458, rs13033310, rs13097918, rs1322842, rs13291723, rs1338071, rs13420048, rs1346841, rs1353595, rs1360201, rs140159717, rs1438945, rs1441264, rs1451963, rs145981104, rs1471093, rs147568678, rs1477290, rs1557812, rs1582931, rs1609010, rs166169, rs16916303, rs17056301, rs17138478, rs17289010, rs17544384, rs17616063, rs17668356, rs17770336, rs17781691, rs1800693, rs1834144, rs1861410, rs1880241, rs1905505, rs1919243, rs1935237, rs1967772, rs2035936, rs2041748, rs2051559, rs2054872, rs2161037, rs217672, rs2192158, rs2211320, rs2216931, rs2239222, rs2339102, rs2381404, rs2383377, rs2393794, rs2396625, rs2398861, rs2433733, rs2439823, rs2596937, rs2606228, rs2608101, rs2616143, rs2618039, rs2668244, rs2678204, rs2700938, rs2725371, rs28350, rs28429148, rs2861685, rs2920503, rs3213943, rs340005, rs34065906, rs34298354, rs34517439, rs34761529, rs34811474, rs34864350, rs34866669, rs349071, rs35364449, rs35695283, rs35697587, rs35809007, rs36007635, rs3764625, rs3768321, rs3803286, rs3807566, rs3808348, rs3814883, rs3866805, rs40071, rs4017425, rs4055791, rs4148155, rs429343, rs429358, rs4444317, rs45486197, rs4605363, rs4648450, rs4655802, rs4672338, rs469882, rs4714508, rs4722398, rs4776150, rs4790292, rs4817984, rs4821764, rs4842708, rs4963725, rs5011579, rs539515, rs55714539, rs55726687, rs55772175, rs558887, rs56038322, rs56161855, rs56187480, rs56858768, rs56893062, rs56930105, rs57636386, rs57989773, rs59227842, rs59916403, rs60669734, rs6070563, rs6090040, rs61828641, rs61903695, rs62007782, rs62020775, rs62241847, rs62451586, rs6265, rs6430068, rs6500446, rs6519133, rs6545714, rs6567160, rs6595549, rs6705567, rs6710091, rs6734238, rs6752979, rs67609008, rs6769617, rs6774894, rs6792725, rs6831088, rs6843852, rs687339, rs6909685, rs6920220, rs6922607, rs6925389, rs6962980, rs698147, rs7012637, rs7024334, rs7034554, rs704017, rs7070670, rs7081254, rs7124681, rs7132908, rs71495038, rs7201895, rs7217663, rs7250833, rs72634826, rs72649373, rs728538, rs72976986, rs73026725, rs7302913, rs73052033, rs73193736, rs7331420, rs73601548, rs74616372, rs74750282, rs7498665, rs7571496, rs76183894, rs7683836, rs7704382, rs7708584, rs77143791, rs7761673, rs7774, rs7776021, rs7794705, rs7801838, rs78428995, rs78511209, rs7925100, rs7933202, rs7970695, rs7996639, rs80135274, rs8015400, rs8132491, rs852042, rs862320, rs879620, rs9291822, rs9294260, rs9463175, rs9478496, rs9515446, rs9522180, rs9571687, rs9604045, rs9673839, rs9738365, rs9830592, rs9839081, rs9876664, rs9888533, rs991946
CASP-8	CASP-8_BMI_instrument	Multiple datasets	1.4902	302	rs10063055, rs10099330, rs10106298, rs10160769, rs10169594, rs10423928, rs1056441, rs1064213, rs10756714, rs10756792, rs10760277, rs10760691, rs10780248, rs1078141, rs10797119, rs10831676, rs10864088, rs11009685, rs11012732, rs11079849, rs11099020, rs11118625, rs11159021, rs111689389, rs11218510, rs112875651, rs113079574, rs113184201, rs113624107, rs11577023, rs11607476, rs11630647, rs1167311, rs11675464, rs11778219, rs11786900, rs118136827, rs11868378, rs12088284, rs12089815, rs12149660, rs12259464, rs12273545, rs12459368, rs12462975, rs12541408, rs1260326, rs12673996, rs12681792, rs12692596, rs12696039, rs12730935, rs1292061, rs12921986, rs12937411, rs1296328, rs12974458, rs13033310, rs13097918, rs1322842, rs13291723, rs1338071, rs13420048, rs1346841, rs1353595, rs1360201, rs140159717, rs1438945, rs1441264, rs1451963, rs145981104, rs1471093, rs147568678, rs1477290, rs1557812, rs1582931, rs1609010, rs166169, rs16916303, rs17056301, rs17138478, rs17289010, rs17544384, rs17616063, rs17668356, rs17770336, rs17781691, rs1800693, rs1834144, rs1861410, rs1880241, rs1905505, rs1919243, rs1935237, rs1967772, rs2035936, rs2041748, rs2051559, rs2054872, rs2161037, rs217672, rs2192158, rs2211320, rs2216931, rs2239222, rs2339102, rs2381404, rs2383377, rs2393794, rs2396625, rs2398861, rs2433733, rs2439823, rs2596937, rs2606228, rs2608101, rs2616143, rs2618039, rs2668244, rs2678204, rs2700938, rs2725371, rs28350, rs28429148, rs2861685, rs2920503, rs3213943, rs340005, rs34065906, rs34298354, rs34517439, rs34761529, rs34811474, rs34864350, rs34866669, rs349071, rs35364449, rs35695283, rs35697587, rs35809007, rs36007635, rs3764625, rs3768321, rs3803286, rs3807566, rs3808348, rs3814883, rs3866805, rs40071, rs4017425, rs4055791, rs4148155, rs429343, rs429358, rs4444317, rs45486197, rs4605363, rs4648450, rs4655802, rs4672338, rs469882, rs4714508, rs4722398, rs4776150, rs4790292, rs4817984, rs4821764, rs4842708, rs4963725, rs5011579, rs539515, rs55714539, rs55726687, rs55772175, rs558887, rs56038322, rs56161855, rs56187480, rs56858768, rs56893062, rs56930105, rs57636386, rs57989773, rs59227842, rs59916403, rs60669734, rs6070563, rs6090040, rs61828641, rs61903695, rs62007782, rs62020775, rs62241847, rs62451586, rs6265, rs6430068, rs6500446, rs6519133, rs6545714, rs6567160, rs6595549, rs6705567, rs6710091, rs6734238, rs6752979, rs67609008, rs6769617, rs6774894, rs6792725, rs6831088, rs6843852, rs687339, rs6909685, rs6920220, rs6922607, rs6925389, rs6962980, rs698147, rs7012637, rs7024334, rs7034554, rs704017, rs7070670, rs7081254, rs7124681, rs7132908, rs71495038, rs7201895, rs7217663, rs7250833, rs72634826, rs72649373, rs728538, rs72976986, rs73026725, rs7302913, rs73052033, rs73193736, rs7331420, rs73601548, rs74616372, rs74750282, rs7498665, rs7571496, rs76183894, rs7683836, rs7704382, rs7708584, rs77143791, rs7761673, rs7774, rs7776021, rs7794705, rs7801838, rs78428995, rs78511209, rs7925100, rs7933202, rs7970695, rs7996639, rs80135274, rs8015400, rs8132491, rs852042, rs862320, rs879620, rs9291822, rs9294260, rs9463175, rs9478496, rs9515446, rs9522180, rs9571687, rs9604045, rs9673839, rs9738365, rs9830592, rs9839081, rs9876664, rs9888533, rs991946
CCL11	CCL11 instrument	PMC10457199	59.2566	4	rs12075, rs757973, rs9940390, rs79722574
BMI	CCL11_BMI_instrument	Multiple datasets	59.8333	305	rs10063055, rs10099330, rs10106298, rs10160769, rs10169594, rs10423928, rs1056441, rs1064213, rs10756714, rs10756792, rs10760277, rs10760691, rs10780248, rs1078141, rs10797119, rs10831676, rs10864088, rs11009685, rs11012732, rs11079849, rs11099020, rs11118625, rs11159021, rs111689389, rs11218510, rs112875651, rs113079574, rs113184201, rs113624107, rs11577023, rs11607476, rs11630647, rs1167311, rs11675464, rs11778219, rs11786900, rs118136827, rs11868378, rs12088284, rs12089815, rs12149660, rs12259464, rs12273545, rs12459368, rs12462975, rs12541408, rs1260326, rs12673996, rs12681792, rs12692596, rs12696039, rs12730935, rs1292061, rs12921986, rs12937411, rs1296328, rs12974458, rs13033310, rs13097918, rs1322842, rs13291723, rs1338071, rs13420048, rs1346841, rs1353595, rs1360201, rs140159717, rs1438945, rs1441264, rs1451963, rs145981104, rs1471093, rs147568678, rs1477290, rs1557812, rs1582931, rs1609010, rs166169, rs16916303, rs17056301, rs17138478, rs17289010, rs17544384, rs17616063, rs17668356, rs17770336, rs17781691, rs1800693, rs1834144, rs1861410, rs1880241, rs1905505, rs1919243, rs1935237, rs1967772, rs2035936, rs2041748, rs2051559, rs2054872, rs2161037, rs217672, rs2192158, rs2211320, rs2216931, rs2239222, rs2339102, rs2381404, rs2383377, rs2393794, rs2396625, rs2398861, rs2433733, rs2439823, rs2596937, rs2606228, rs2608101, rs2616143, rs2618039, rs2668244, rs2678204, rs2700938, rs2725371, rs28350, rs28429148, rs2861685, rs2920503, rs3213943, rs340005, rs34065906, rs34298354, rs34517439, rs34761529, rs34811474, rs34864350, rs34866669, rs349071, rs35364449, rs35695283, rs35697587, rs35809007, rs36007635, rs3764625, rs3768321, rs3803286, rs3807566, rs3808348, rs3814883, rs3866805, rs40071, rs4017425, rs4055791, rs4148155, rs429343, rs429358, rs4444317, rs45486197, rs4605363, rs4648450, rs4655802, rs4672338, rs469882, rs4714508, rs4722398, rs4776150, rs4790292, rs4817984, rs4821764, rs4842708, rs4963725, rs5011579, rs539515, rs55714539, rs55726687, rs55772175, rs558887, rs56038322, rs56161855, rs56187480, rs56858768, rs56893062, rs56930105, rs57636386, rs57989773, rs59227842, rs59916403, rs60669734, rs6070563, rs6090040, rs61828641, rs61903695, rs62007782, rs62020775, rs62241847, rs62451586, rs6265, rs6430068, rs6500446, rs6519133, rs6545714, rs6567160, rs6595549, rs6705567, rs6710091, rs6734238, rs6752979, rs67609008, rs6769617, rs6774894, rs6792725, rs6831088, rs6843852, rs687339, rs6909685, rs6920220, rs6922607, rs6925389, rs6962980, rs698147, rs7012637, rs7024334, rs7034554, rs704017, rs7070670, rs7081254, rs7124681, rs7132908, rs71495038, rs7201895, rs7217663, rs7250833, rs72634826, rs72649373, rs728538, rs72976986, rs73026725, rs7302913, rs73052033, rs73193736, rs7331420, rs73601548, rs74616372, rs74750282, rs7498665, rs7571496, rs76183894, rs7683836, rs7704382, rs7708584, rs77143791, rs7761673, rs7774, rs7776021, rs7794705, rs7801838, rs78428995, rs78511209, rs7925100, rs7933202, rs7970695, rs7996639, rs80135274, rs8015400, rs8132491, rs852042, rs862320, rs879620, rs9291822, rs9294260, rs9463175, rs9478496, rs9515446, rs9522180, rs9571687, rs9604045, rs9673839, rs9738365, rs9830592, rs9839081, rs9876664, rs9888533, rs991946
CCL11	CCL11_BMI_instrument	Multiple datasets	1.85515	305	rs10063055, rs10099330, rs10106298, rs10160769, rs10169594, rs10423928, rs1056441, rs1064213, rs10756714, rs10756792, rs10760277, rs10760691, rs10780248, rs1078141, rs10797119, rs10831676, rs10864088, rs11009685, rs11012732, rs11079849, rs11099020, rs11118625, rs11159021, rs111689389, rs11218510, rs112875651, rs113079574, rs113184201, rs113624107, rs11577023, rs11607476, rs11630647, rs1167311, rs11675464, rs11778219, rs11786900, rs118136827, rs11868378, rs12088284, rs12089815, rs12149660, rs12259464, rs12273545, rs12459368, rs12462975, rs12541408, rs1260326, rs12673996, rs12681792, rs12692596, rs12696039, rs12730935, rs1292061, rs12921986, rs12937411, rs1296328, rs12974458, rs13033310, rs13097918, rs1322842, rs13291723, rs1338071, rs13420048, rs1346841, rs1353595, rs1360201, rs140159717, rs1438945, rs1441264, rs1451963, rs145981104, rs1471093, rs147568678, rs1477290, rs1557812, rs1582931, rs1609010, rs166169, rs16916303, rs17056301, rs17138478, rs17289010, rs17544384, rs17616063, rs17668356, rs17770336, rs17781691, rs1800693, rs1834144, rs1861410, rs1880241, rs1905505, rs1919243, rs1935237, rs1967772, rs2035936, rs2041748, rs2051559, rs2054872, rs2161037, rs217672, rs2192158, rs2211320, rs2216931, rs2239222, rs2339102, rs2381404, rs2383377, rs2393794, rs2396625, rs2398861, rs2433733, rs2439823, rs2596937, rs2606228, rs2608101, rs2616143, rs2618039, rs2668244, rs2678204, rs2700938, rs2725371, rs28350, rs28429148, rs2861685, rs2920503, rs3213943, rs340005, rs34065906, rs34298354, rs34517439, rs34761529, rs34811474, rs34864350, rs34866669, rs349071, rs35364449, rs35695283, rs35697587, rs35809007, rs36007635, rs3764625, rs3768321, rs3803286, rs3807566, rs3808348, rs3814883, rs3866805, rs40071, rs4017425, rs4055791, rs4148155, rs429343, rs429358, rs4444317, rs45486197, rs4605363, rs4648450, rs4655802, rs4672338, rs469882, rs4714508, rs4722398, rs4776150, rs4790292, rs4817984, rs4821764, rs4842708, rs4963725, rs5011579, rs539515, rs55714539, rs55726687, rs55772175, rs558887, rs56038322, rs56161855, rs56187480, rs56858768, rs56893062, rs56930105, rs57636386, rs57989773, rs59227842, rs59916403, rs60669734, rs6070563, rs6090040, rs61828641, rs61903695, rs62007782, rs62020775, rs62241847, rs62451586, rs6265, rs6430068, rs6500446, rs6519133, rs6545714, rs6567160, rs6595549, rs6705567, rs6710091, rs6734238, rs6752979, rs67609008, rs6769617, rs6774894, rs6792725, rs6831088, rs6843852, rs687339, rs6909685, rs6920220, rs6922607, rs6925389, rs6962980, rs698147, rs7012637, rs7024334, rs7034554, rs704017, rs7070670, rs7081254, rs7124681, rs7132908, rs71495038, rs7201895, rs7217663, rs7250833, rs72634826, rs72649373, rs728538, rs72976986, rs73026725, rs7302913, rs73052033, rs73193736, rs7331420, rs73601548, rs74616372, rs74750282, rs7498665, rs7571496, rs76183894, rs7683836, rs7704382, rs7708584, rs77143791, rs7761673, rs7774, rs7776021, rs7794705, rs7801838, rs78428995, rs78511209, rs7925100, rs7933202, rs7970695, rs7996639, rs80135274, rs8015400, rs8132491, rs852042, rs862320, rs879620, rs9291822, rs9294260, rs9463175, rs9478496, rs9515446, rs9522180, rs9571687, rs9604045, rs9673839, rs9738365, rs9830592, rs9839081, rs9876664, rs9888533, rs991946
CCL19	CCL19 instrument	PMC10457199	79.5278	4	rs13010492, rs62292952, rs11574915, rs35350651
BMI	CCL19_BMI_instrument	Multiple datasets	37.8278	305	rs10063055, rs10099330, rs10106298, rs10160769, rs10169594, rs10423928, rs1056441, rs1064213, rs10756714, rs10756792, rs10760277, rs10760691, rs10780248, rs1078141, rs10797119, rs10831676, rs10864088, rs11009685, rs11012732, rs11079849, rs11099020, rs11118625, rs11159021, rs111689389, rs11218510, rs112875651, rs113079574, rs113184201, rs113624107, rs11577023, rs11607476, rs11630647, rs1167311, rs11675464, rs11778219, rs11786900, rs118136827, rs11868378, rs12088284, rs12089815, rs12149660, rs12259464, rs12273545, rs12459368, rs12462975, rs12541408, rs1260326, rs12673996, rs12681792, rs12692596, rs12696039, rs12730935, rs1292061, rs12921986, rs12937411, rs1296328, rs12974458, rs13033310, rs13097918, rs1322842, rs13291723, rs1338071, rs13420048, rs1346841, rs1353595, rs1360201, rs140159717, rs1438945, rs1441264, rs1451963, rs145981104, rs1471093, rs147568678, rs1477290, rs1557812, rs1582931, rs1609010, rs166169, rs16916303, rs17056301, rs17138478, rs17289010, rs17544384, rs17616063, rs17668356, rs17770336, rs17781691, rs1800693, rs1834144, rs1861410, rs1880241, rs1905505, rs1919243, rs1935237, rs1967772, rs2035936, rs2041748, rs2051559, rs2054872, rs2161037, rs217672, rs2192158, rs2211320, rs2216931, rs2239222, rs2339102, rs2381404, rs2383377, rs2393794, rs2396625, rs2398861, rs2433733, rs2439823, rs2596937, rs2606228, rs2608101, rs2616143, rs2618039, rs2668244, rs2678204, rs2700938, rs2725371, rs28350, rs28429148, rs2861685, rs2920503, rs3213943, rs340005, rs34065906, rs34298354, rs34517439, rs34761529, rs34811474, rs34864350, rs34866669, rs349071, rs35364449, rs35695283, rs35697587, rs35809007, rs36007635, rs3764625, rs3768321, rs3803286, rs3807566, rs3808348, rs3814883, rs3866805, rs40071, rs4017425, rs4055791, rs4148155, rs429343, rs429358, rs4444317, rs45486197, rs4605363, rs4648450, rs4655802, rs4672338, rs469882, rs4714508, rs4722398, rs4776150, rs4790292, rs4817984, rs4821764, rs4842708, rs4963725, rs5011579, rs539515, rs55714539, rs55726687, rs55772175, rs558887, rs56038322, rs56161855, rs56187480, rs56858768, rs56893062, rs56930105, rs57636386, rs57989773, rs59227842, rs59916403, rs60669734, rs6070563, rs6090040, rs61828641, rs61903695, rs62007782, rs62020775, rs62241847, rs62451586, rs6265, rs6430068, rs6500446, rs6519133, rs6545714, rs6567160, rs6595549, rs6705567, rs6710091, rs6734238, rs6752979, rs67609008, rs6769617, rs6774894, rs6792725, rs6831088, rs6843852, rs687339, rs6909685, rs6920220, rs6922607, rs6925389, rs6962980, rs698147, rs7012637, rs7024334, rs7034554, rs704017, rs7070670, rs7081254, rs7124681, rs7132908, rs71495038, rs7201895, rs7217663, rs7250833, rs72634826, rs72649373, rs728538, rs72976986, rs73026725, rs7302913, rs73052033, rs73193736, rs7331420, rs73601548, rs74616372, rs74750282, rs7498665, rs7571496, rs76183894, rs7683836, rs7704382, rs7708584, rs77143791, rs7761673, rs7774, rs7776021, rs7794705, rs7801838, rs78428995, rs78511209, rs7925100, rs7933202, rs7970695, rs7996639, rs80135274, rs8015400, rs8132491, rs852042, rs862320, rs879620, rs9291822, rs9294260, rs9463175, rs9478496, rs9515446, rs9522180, rs9571687, rs9604045, rs9673839, rs9738365, rs9830592, rs9839081, rs9876664, rs9888533, rs991946
CCL19	CCL19_BMI_instrument	Multiple datasets	1.96356	305	rs10063055, rs10099330, rs10106298, rs10160769, rs10169594, rs10423928, rs1056441, rs1064213, rs10756714, rs10756792, rs10760277, rs10760691, rs10780248, rs1078141, rs10797119, rs10831676, rs10864088, rs11009685, rs11012732, rs11079849, rs11099020, rs11118625, rs11159021, rs111689389, rs11218510, rs112875651, rs113079574, rs113184201, rs113624107, rs11577023, rs11607476, rs11630647, rs1167311, rs11675464, rs11778219, rs11786900, rs118136827, rs11868378, rs12088284, rs12089815, rs12149660, rs12259464, rs12273545, rs12459368, rs12462975, rs12541408, rs1260326, rs12673996, rs12681792, rs12692596, rs12696039, rs12730935, rs1292061, rs12921986, rs12937411, rs1296328, rs12974458, rs13033310, rs13097918, rs1322842, rs13291723, rs1338071, rs13420048, rs1346841, rs1353595, rs1360201, rs140159717, rs1438945, rs1441264, rs1451963, rs145981104, rs1471093, rs147568678, rs1477290, rs1557812, rs1582931, rs1609010, rs166169, rs16916303, rs17056301, rs17138478, rs17289010, rs17544384, rs17616063, rs17668356, rs17770336, rs17781691, rs1800693, rs1834144, rs1861410, rs1880241, rs1905505, rs1919243, rs1935237, rs1967772, rs2035936, rs2041748, rs2051559, rs2054872, rs2161037, rs217672, rs2192158, rs2211320, rs2216931, rs2239222, rs2339102, rs2381404, rs2383377, rs2393794, rs2396625, rs2398861, rs2433733, rs2439823, rs2596937, rs2606228, rs2608101, rs2616143, rs2618039, rs2668244, rs2678204, rs2700938, rs2725371, rs28350, rs28429148, rs2861685, rs2920503, rs3213943, rs340005, rs34065906, rs34298354, rs34517439, rs34761529, rs34811474, rs34864350, rs34866669, rs349071, rs35364449, rs35695283, rs35697587, rs35809007, rs36007635, rs3764625, rs3768321, rs3803286, rs3807566, rs3808348, rs3814883, rs3866805, rs40071, rs4017425, rs4055791, rs4148155, rs429343, rs429358, rs4444317, rs45486197, rs4605363, rs4648450, rs4655802, rs4672338, rs469882, rs4714508, rs4722398, rs4776150, rs4790292, rs4817984, rs4821764, rs4842708, rs4963725, rs5011579, rs539515, rs55714539, rs55726687, rs55772175, rs558887, rs56038322, rs56161855, rs56187480, rs56858768, rs56893062, rs56930105, rs57636386, rs57989773, rs59227842, rs59916403, rs60669734, rs6070563, rs6090040, rs61828641, rs61903695, rs62007782, rs62020775, rs62241847, rs62451586, rs6265, rs6430068, rs6500446, rs6519133, rs6545714, rs6567160, rs6595549, rs6705567, rs6710091, rs6734238, rs6752979, rs67609008, rs6769617, rs6774894, rs6792725, rs6831088, rs6843852, rs687339, rs6909685, rs6920220, rs6922607, rs6925389, rs6962980, rs698147, rs7012637, rs7024334, rs7034554, rs704017, rs7070670, rs7081254, rs7124681, rs7132908, rs71495038, rs7201895, rs7217663, rs7250833, rs72634826, rs72649373, rs728538, rs72976986, rs73026725, rs7302913, rs73052033, rs73193736, rs7331420, rs73601548, rs74616372, rs74750282, rs7498665, rs7571496, rs76183894, rs7683836, rs7704382, rs7708584, rs77143791, rs7761673, rs7774, rs7776021, rs7794705, rs7801838, rs78428995, rs78511209, rs7925100, rs7933202, rs7970695, rs7996639, rs80135274, rs8015400, rs8132491, rs852042, rs862320, rs879620, rs9291822, rs9294260, rs9463175, rs9478496, rs9515446, rs9522180, rs9571687, rs9604045, rs9673839, rs9738365, rs9830592, rs9839081, rs9876664, rs9888533, rs991946
CCL20	CCL20 instrument	PMC10457199	61.3723	2	rs10207134, rs742493
BMI	CCL20_BMI_instrument	Multiple datasets	39.0489	303	rs10063055, rs10099330, rs10106298, rs10160769, rs10169594, rs10423928, rs1056441, rs1064213, rs10756714, rs10756792, rs10760277, rs10760691, rs10780248, rs1078141, rs10797119, rs10831676, rs10864088, rs11009685, rs11012732, rs11079849, rs11099020, rs11118625, rs11159021, rs111689389, rs11218510, rs112875651, rs113079574, rs113184201, rs113624107, rs11577023, rs11607476, rs11630647, rs1167311, rs11675464, rs11778219, rs11786900, rs118136827, rs11868378, rs12088284, rs12089815, rs12149660, rs12259464, rs12273545, rs12459368, rs12462975, rs12541408, rs1260326, rs12673996, rs12681792, rs12692596, rs12696039, rs12730935, rs1292061, rs12921986, rs12937411, rs1296328, rs12974458, rs13033310, rs13097918, rs1322842, rs13291723, rs1338071, rs13420048, rs1346841, rs1353595, rs1360201, rs140159717, rs1438945, rs1441264, rs1451963, rs145981104, rs1471093, rs147568678, rs1477290, rs1557812, rs1582931, rs1609010, rs166169, rs16916303, rs17056301, rs17138478, rs17289010, rs17544384, rs17616063, rs17668356, rs17770336, rs17781691, rs1800693, rs1834144, rs1861410, rs1880241, rs1905505, rs1919243, rs1935237, rs1967772, rs2035936, rs2041748, rs2051559, rs2054872, rs2161037, rs217672, rs2192158, rs2211320, rs2216931, rs2239222, rs2339102, rs2381404, rs2383377, rs2393794, rs2396625, rs2398861, rs2433733, rs2439823, rs2596937, rs2606228, rs2608101, rs2616143, rs2618039, rs2668244, rs2678204, rs2700938, rs2725371, rs28350, rs28429148, rs2861685, rs2920503, rs3213943, rs340005, rs34065906, rs34298354, rs34517439, rs34761529, rs34811474, rs34864350, rs34866669, rs349071, rs35364449, rs35695283, rs35697587, rs35809007, rs36007635, rs3764625, rs3768321, rs3803286, rs3807566, rs3808348, rs3814883, rs3866805, rs40071, rs4017425, rs4055791, rs4148155, rs429343, rs429358, rs4444317, rs45486197, rs4605363, rs4648450, rs4655802, rs4672338, rs469882, rs4714508, rs4722398, rs4776150, rs4790292, rs4817984, rs4821764, rs4842708, rs4963725, rs5011579, rs539515, rs55714539, rs55726687, rs55772175, rs558887, rs56038322, rs56161855, rs56187480, rs56858768, rs56893062, rs56930105, rs57636386, rs57989773, rs59227842, rs59916403, rs60669734, rs6070563, rs6090040, rs61828641, rs61903695, rs62007782, rs62020775, rs62241847, rs62451586, rs6265, rs6430068, rs6500446, rs6519133, rs6545714, rs6567160, rs6595549, rs6705567, rs6710091, rs6734238, rs6752979, rs67609008, rs6769617, rs6774894, rs6792725, rs6831088, rs6843852, rs687339, rs6909685, rs6920220, rs6922607, rs6925389, rs6962980, rs698147, rs7012637, rs7024334, rs7034554, rs704017, rs7070670, rs7081254, rs7124681, rs7132908, rs71495038, rs7201895, rs7217663, rs7250833, rs72634826, rs72649373, rs728538, rs72976986, rs73026725, rs7302913, rs73052033, rs73193736, rs7331420, rs73601548, rs74616372, rs74750282, rs7498665, rs7571496, rs76183894, rs7683836, rs7704382, rs7708584, rs77143791, rs7761673, rs7774, rs7776021, rs7794705, rs7801838, rs78428995, rs78511209, rs7925100, rs7933202, rs7970695, rs7996639, rs80135274, rs8015400, rs8132491, rs852042, rs862320, rs879620, rs9291822, rs9294260, rs9463175, rs9478496, rs9515446, rs9522180, rs9571687, rs9604045, rs9673839, rs9738365, rs9830592, rs9839081, rs9876664, rs9888533, rs991946
CCL20	CCL20_BMI_instrument	Multiple datasets	1.4748	303	rs10063055, rs10099330, rs10106298, rs10160769, rs10169594, rs10423928, rs1056441, rs1064213, rs10756714, rs10756792, rs10760277, rs10760691, rs10780248, rs1078141, rs10797119, rs10831676, rs10864088, rs11009685, rs11012732, rs11079849, rs11099020, rs11118625, rs11159021, rs111689389, rs11218510, rs112875651, rs113079574, rs113184201, rs113624107, rs11577023, rs11607476, rs11630647, rs1167311, rs11675464, rs11778219, rs11786900, rs118136827, rs11868378, rs12088284, rs12089815, rs12149660, rs12259464, rs12273545, rs12459368, rs12462975, rs12541408, rs1260326, rs12673996, rs12681792, rs12692596, rs12696039, rs12730935, rs1292061, rs12921986, rs12937411, rs1296328, rs12974458, rs13033310, rs13097918, rs1322842, rs13291723, rs1338071, rs13420048, rs1346841, rs1353595, rs1360201, rs140159717, rs1438945, rs1441264, rs1451963, rs145981104, rs1471093, rs147568678, rs1477290, rs1557812, rs1582931, rs1609010, rs166169, rs16916303, rs17056301, rs17138478, rs17289010, rs17544384, rs17616063, rs17668356, rs17770336, rs17781691, rs1800693, rs1834144, rs1861410, rs1880241, rs1905505, rs1919243, rs1935237, rs1967772, rs2035936, rs2041748, rs2051559, rs2054872, rs2161037, rs217672, rs2192158, rs2211320, rs2216931, rs2239222, rs2339102, rs2381404, rs2383377, rs2393794, rs2396625, rs2398861, rs2433733, rs2439823, rs2596937, rs2606228, rs2608101, rs2616143, rs2618039, rs2668244, rs2678204, rs2700938, rs2725371, rs28350, rs28429148, rs2861685, rs2920503, rs3213943, rs340005, rs34065906, rs34298354, rs34517439, rs34761529, rs34811474, rs34864350, rs34866669, rs349071, rs35364449, rs35695283, rs35697587, rs35809007, rs36007635, rs3764625, rs3768321, rs3803286, rs3807566, rs3808348, rs3814883, rs3866805, rs40071, rs4017425, rs4055791, rs4148155, rs429343, rs429358, rs4444317, rs45486197, rs4605363, rs4648450, rs4655802, rs4672338, rs469882, rs4714508, rs4722398, rs4776150, rs4790292, rs4817984, rs4821764, rs4842708, rs4963725, rs5011579, rs539515, rs55714539, rs55726687, rs55772175, rs558887, rs56038322, rs56161855, rs56187480, rs56858768, rs56893062, rs56930105, rs57636386, rs57989773, rs59227842, rs59916403, rs60669734, rs6070563, rs6090040, rs61828641, rs61903695, rs62007782, rs62020775, rs62241847, rs62451586, rs6265, rs6430068, rs6500446, rs6519133, rs6545714, rs6567160, rs6595549, rs6705567, rs6710091, rs6734238, rs6752979, rs67609008, rs6769617, rs6774894, rs6792725, rs6831088, rs6843852, rs687339, rs6909685, rs6920220, rs6922607, rs6925389, rs6962980, rs698147, rs7012637, rs7024334, rs7034554, rs704017, rs7070670, rs7081254, rs7124681, rs7132908, rs71495038, rs7201895, rs7217663, rs7250833, rs72634826, rs72649373, rs728538, rs72976986, rs73026725, rs7302913, rs73052033, rs73193736, rs7331420, rs73601548, rs74616372, rs74750282, rs7498665, rs7571496, rs76183894, rs7683836, rs7704382, rs7708584, rs77143791, rs7761673, rs7774, rs7776021, rs7794705, rs7801838, rs78428995, rs78511209, rs7925100, rs7933202, rs7970695, rs7996639, rs80135274, rs8015400, rs8132491, rs852042, rs862320, rs879620, rs9291822, rs9294260, rs9463175, rs9478496, rs9515446, rs9522180, rs9571687, rs9604045, rs9673839, rs9738365, rs9830592, rs9839081, rs9876664, rs9888533, rs991946
CCL23	CCL23 instrument	PMC10457199	382.542	3	rs113517081, rs4796139, rs712048
BMI	CCL23_BMI_instrument	Multiple datasets	62.7723	304	rs10063055, rs10099330, rs10106298, rs10160769, rs10169594, rs10423928, rs1056441, rs1064213, rs10756714, rs10756792, rs10760277, rs10760691, rs10780248, rs1078141, rs10797119, rs10831676, rs10864088, rs11009685, rs11012732, rs11079849, rs11099020, rs11118625, rs11159021, rs111689389, rs11218510, rs112875651, rs113079574, rs113184201, rs113624107, rs11577023, rs11607476, rs11630647, rs1167311, rs11675464, rs11778219, rs11786900, rs118136827, rs11868378, rs12088284, rs12089815, rs12149660, rs12259464, rs12273545, rs12459368, rs12462975, rs12541408, rs1260326, rs12673996, rs12681792, rs12692596, rs12696039, rs12730935, rs1292061, rs12921986, rs12937411, rs1296328, rs12974458, rs13033310, rs13097918, rs1322842, rs13291723, rs1338071, rs13420048, rs1346841, rs1353595, rs1360201, rs140159717, rs1438945, rs1441264, rs1451963, rs145981104, rs1471093, rs147568678, rs1477290, rs1557812, rs1582931, rs1609010, rs166169, rs16916303, rs17056301, rs17138478, rs17289010, rs17544384, rs17616063, rs17668356, rs17770336, rs17781691, rs1800693, rs1834144, rs1861410, rs1880241, rs1905505, rs1919243, rs1935237, rs1967772, rs2035936, rs2041748, rs2051559, rs2054872, rs2161037, rs217672, rs2192158, rs2211320, rs2216931, rs2239222, rs2339102, rs2381404, rs2383377, rs2393794, rs2396625, rs2398861, rs2433733, rs2439823, rs2596937, rs2606228, rs2608101, rs2616143, rs2618039, rs2668244, rs2678204, rs2700938, rs2725371, rs28350, rs28429148, rs2861685, rs2920503, rs3213943, rs340005, rs34065906, rs34298354, rs34517439, rs34761529, rs34811474, rs34864350, rs34866669, rs349071, rs35364449, rs35695283, rs35697587, rs35809007, rs36007635, rs3764625, rs3768321, rs3803286, rs3807566, rs3808348, rs3814883, rs3866805, rs40071, rs4017425, rs4055791, rs4148155, rs429343, rs429358, rs4444317, rs45486197, rs4605363, rs4648450, rs4655802, rs4672338, rs469882, rs4714508, rs4722398, rs4776150, rs4790292, rs4817984, rs4821764, rs4842708, rs4963725, rs5011579, rs539515, rs55714539, rs55726687, rs55772175, rs558887, rs56038322, rs56161855, rs56187480, rs56858768, rs56893062, rs56930105, rs57636386, rs57989773, rs59227842, rs59916403, rs60669734, rs6070563, rs6090040, rs61828641, rs61903695, rs62007782, rs62020775, rs62241847, rs62451586, rs6265, rs6430068, rs6500446, rs6519133, rs6545714, rs6567160, rs6595549, rs6705567, rs6710091, rs6734238, rs6752979, rs67609008, rs6769617, rs6774894, rs6792725, rs6831088, rs6843852, rs687339, rs6909685, rs6920220, rs6922607, rs6925389, rs6962980, rs698147, rs7012637, rs7024334, rs7034554, rs704017, rs7070670, rs7081254, rs7124681, rs7132908, rs71495038, rs7201895, rs7217663, rs7250833, rs72634826, rs72649373, rs728538, rs72976986, rs73026725, rs7302913, rs73052033, rs73193736, rs7331420, rs73601548, rs74616372, rs74750282, rs7498665, rs7571496, rs76183894, rs7683836, rs7704382, rs7708584, rs77143791, rs7761673, rs7774, rs7776021, rs7794705, rs7801838, rs78428995, rs78511209, rs7925100, rs7933202, rs7970695, rs7996639, rs80135274, rs8015400, rs8132491, rs852042, rs862320, rs879620, rs9291822, rs9294260, rs9463175, rs9478496, rs9515446, rs9522180, rs9571687, rs9604045, rs9673839, rs9738365, rs9830592, rs9839081, rs9876664, rs9888533, rs991946
CCL23	CCL23_BMI_instrument	Multiple datasets	4.6196	304	rs10063055, rs10099330, rs10106298, rs10160769, rs10169594, rs10423928, rs1056441, rs1064213, rs10756714, rs10756792, rs10760277, rs10760691, rs10780248, rs1078141, rs10797119, rs10831676, rs10864088, rs11009685, rs11012732, rs11079849, rs11099020, rs11118625, rs11159021, rs111689389, rs11218510, rs112875651, rs113079574, rs113184201, rs113624107, rs11577023, rs11607476, rs11630647, rs1167311, rs11675464, rs11778219, rs11786900, rs118136827, rs11868378, rs12088284, rs12089815, rs12149660, rs12259464, rs12273545, rs12459368, rs12462975, rs12541408, rs1260326, rs12673996, rs12681792, rs12692596, rs12696039, rs12730935, rs1292061, rs12921986, rs12937411, rs1296328, rs12974458, rs13033310, rs13097918, rs1322842, rs13291723, rs1338071, rs13420048, rs1346841, rs1353595, rs1360201, rs140159717, rs1438945, rs1441264, rs1451963, rs145981104, rs1471093, rs147568678, rs1477290, rs1557812, rs1582931, rs1609010, rs166169, rs16916303, rs17056301, rs17138478, rs17289010, rs17544384, rs17616063, rs17668356, rs17770336, rs17781691, rs1800693, rs1834144, rs1861410, rs1880241, rs1905505, rs1919243, rs1935237, rs1967772, rs2035936, rs2041748, rs2051559, rs2054872, rs2161037, rs217672, rs2192158, rs2211320, rs2216931, rs2239222, rs2339102, rs2381404, rs2383377, rs2393794, rs2396625, rs2398861, rs2433733, rs2439823, rs2596937, rs2606228, rs2608101, rs2616143, rs2618039, rs2668244, rs2678204, rs2700938, rs2725371, rs28350, rs28429148, rs2861685, rs2920503, rs3213943, rs340005, rs34065906, rs34298354, rs34517439, rs34761529, rs34811474, rs34864350, rs34866669, rs349071, rs35364449, rs35695283, rs35697587, rs35809007, rs36007635, rs3764625, rs3768321, rs3803286, rs3807566, rs3808348, rs3814883, rs3866805, rs40071, rs4017425, rs4055791, rs4148155, rs429343, rs429358, rs4444317, rs45486197, rs4605363, rs4648450, rs4655802, rs4672338, rs469882, rs4714508, rs4722398, rs4776150, rs4790292, rs4817984, rs4821764, rs4842708, rs4963725, rs5011579, rs539515, rs55714539, rs55726687, rs55772175, rs558887, rs56038322, rs56161855, rs56187480, rs56858768, rs56893062, rs56930105, rs57636386, rs57989773, rs59227842, rs59916403, rs60669734, rs6070563, rs6090040, rs61828641, rs61903695, rs62007782, rs62020775, rs62241847, rs62451586, rs6265, rs6430068, rs6500446, rs6519133, rs6545714, rs6567160, rs6595549, rs6705567, rs6710091, rs6734238, rs6752979, rs67609008, rs6769617, rs6774894, rs6792725, rs6831088, rs6843852, rs687339, rs6909685, rs6920220, rs6922607, rs6925389, rs6962980, rs698147, rs7012637, rs7024334, rs7034554, rs704017, rs7070670, rs7081254, rs7124681, rs7132908, rs71495038, rs7201895, rs7217663, rs7250833, rs72634826, rs72649373, rs728538, rs72976986, rs73026725, rs7302913, rs73052033, rs73193736, rs7331420, rs73601548, rs74616372, rs74750282, rs7498665, rs7571496, rs76183894, rs7683836, rs7704382, rs7708584, rs77143791, rs7761673, rs7774, rs7776021, rs7794705, rs7801838, rs78428995, rs78511209, rs7925100, rs7933202, rs7970695, rs7996639, rs80135274, rs8015400, rs8132491, rs852042, rs862320, rs879620, rs9291822, rs9294260, rs9463175, rs9478496, rs9515446, rs9522180, rs9571687, rs9604045, rs9673839, rs9738365, rs9830592, rs9839081, rs9876664, rs9888533, rs991946
CCL25	CCL25 instrument	PMC10457199	161.692	2	rs635634, rs7296588
BMI	CCL25_BMI_instrument	Multiple datasets	61.1412	303	rs10063055, rs10099330, rs10106298, rs10160769, rs10169594, rs10423928, rs1056441, rs1064213, rs10756714, rs10756792, rs10760277, rs10760691, rs10780248, rs1078141, rs10797119, rs10831676, rs10864088, rs11009685, rs11012732, rs11079849, rs11099020, rs11118625, rs11159021, rs111689389, rs11218510, rs112875651, rs113079574, rs113184201, rs113624107, rs11577023, rs11607476, rs11630647, rs1167311, rs11675464, rs11778219, rs11786900, rs118136827, rs11868378, rs12088284, rs12089815, rs12149660, rs12259464, rs12273545, rs12459368, rs12462975, rs12541408, rs1260326, rs12673996, rs12681792, rs12692596, rs12696039, rs12730935, rs1292061, rs12921986, rs12937411, rs1296328, rs12974458, rs13033310, rs13097918, rs1322842, rs13291723, rs1338071, rs13420048, rs1346841, rs1353595, rs1360201, rs140159717, rs1438945, rs1441264, rs1451963, rs145981104, rs1471093, rs147568678, rs1477290, rs1557812, rs1582931, rs1609010, rs166169, rs16916303, rs17056301, rs17138478, rs17289010, rs17544384, rs17616063, rs17668356, rs17770336, rs17781691, rs1800693, rs1834144, rs1861410, rs1880241, rs1905505, rs1919243, rs1935237, rs1967772, rs2035936, rs2041748, rs2051559, rs2054872, rs2161037, rs217672, rs2192158, rs2211320, rs2216931, rs2239222, rs2339102, rs2381404, rs2383377, rs2393794, rs2396625, rs2398861, rs2433733, rs2439823, rs2596937, rs2606228, rs2608101, rs2616143, rs2618039, rs2668244, rs2678204, rs2700938, rs2725371, rs28350, rs28429148, rs2861685, rs2920503, rs3213943, rs340005, rs34065906, rs34298354, rs34517439, rs34761529, rs34811474, rs34864350, rs34866669, rs349071, rs35364449, rs35695283, rs35697587, rs35809007, rs36007635, rs3764625, rs3768321, rs3803286, rs3807566, rs3808348, rs3814883, rs3866805, rs40071, rs4017425, rs4055791, rs4148155, rs429343, rs429358, rs4444317, rs45486197, rs4605363, rs4648450, rs4655802, rs4672338, rs469882, rs4714508, rs4722398, rs4776150, rs4790292, rs4817984, rs4821764, rs4842708, rs4963725, rs5011579, rs539515, rs55714539, rs55726687, rs55772175, rs558887, rs56038322, rs56161855, rs56187480, rs56858768, rs56893062, rs56930105, rs57636386, rs57989773, rs59227842, rs59916403, rs60669734, rs6070563, rs6090040, rs61828641, rs61903695, rs62007782, rs62020775, rs62241847, rs62451586, rs6265, rs6430068, rs6500446, rs6519133, rs6545714, rs6567160, rs6595549, rs6705567, rs6710091, rs6734238, rs6752979, rs67609008, rs6769617, rs6774894, rs6792725, rs6831088, rs6843852, rs687339, rs6909685, rs6920220, rs6922607, rs6925389, rs6962980, rs698147, rs7012637, rs7024334, rs7034554, rs704017, rs7070670, rs7081254, rs7124681, rs7132908, rs71495038, rs7201895, rs7217663, rs7250833, rs72634826, rs72649373, rs728538, rs72976986, rs73026725, rs7302913, rs73052033, rs73193736, rs7331420, rs73601548, rs74616372, rs74750282, rs7498665, rs7571496, rs76183894, rs7683836, rs7704382, rs7708584, rs77143791, rs7761673, rs7774, rs7776021, rs7794705, rs7801838, rs78428995, rs78511209, rs7925100, rs7933202, rs7970695, rs7996639, rs80135274, rs8015400, rs8132491, rs852042, rs862320, rs879620, rs9291822, rs9294260, rs9463175, rs9478496, rs9515446, rs9522180, rs9571687, rs9604045, rs9673839, rs9738365, rs9830592, rs9839081, rs9876664, rs9888533, rs991946
CCL25	CCL25_BMI_instrument	Multiple datasets	2.12794	303	rs10063055, rs10099330, rs10106298, rs10160769, rs10169594, rs10423928, rs1056441, rs1064213, rs10756714, rs10756792, rs10760277, rs10760691, rs10780248, rs1078141, rs10797119, rs10831676, rs10864088, rs11009685, rs11012732, rs11079849, rs11099020, rs11118625, rs11159021, rs111689389, rs11218510, rs112875651, rs113079574, rs113184201, rs113624107, rs11577023, rs11607476, rs11630647, rs1167311, rs11675464, rs11778219, rs11786900, rs118136827, rs11868378, rs12088284, rs12089815, rs12149660, rs12259464, rs12273545, rs12459368, rs12462975, rs12541408, rs1260326, rs12673996, rs12681792, rs12692596, rs12696039, rs12730935, rs1292061, rs12921986, rs12937411, rs1296328, rs12974458, rs13033310, rs13097918, rs1322842, rs13291723, rs1338071, rs13420048, rs1346841, rs1353595, rs1360201, rs140159717, rs1438945, rs1441264, rs1451963, rs145981104, rs1471093, rs147568678, rs1477290, rs1557812, rs1582931, rs1609010, rs166169, rs16916303, rs17056301, rs17138478, rs17289010, rs17544384, rs17616063, rs17668356, rs17770336, rs17781691, rs1800693, rs1834144, rs1861410, rs1880241, rs1905505, rs1919243, rs1935237, rs1967772, rs2035936, rs2041748, rs2051559, rs2054872, rs2161037, rs217672, rs2192158, rs2211320, rs2216931, rs2239222, rs2339102, rs2381404, rs2383377, rs2393794, rs2396625, rs2398861, rs2433733, rs2439823, rs2596937, rs2606228, rs2608101, rs2616143, rs2618039, rs2668244, rs2678204, rs2700938, rs2725371, rs28350, rs28429148, rs2861685, rs2920503, rs3213943, rs340005, rs34065906, rs34298354, rs34517439, rs34761529, rs34811474, rs34864350, rs34866669, rs349071, rs35364449, rs35695283, rs35697587, rs35809007, rs36007635, rs3764625, rs3768321, rs3803286, rs3807566, rs3808348, rs3814883, rs3866805, rs40071, rs4017425, rs4055791, rs4148155, rs429343, rs429358, rs4444317, rs45486197, rs4605363, rs4648450, rs4655802, rs4672338, rs469882, rs4714508, rs4722398, rs4776150, rs4790292, rs4817984, rs4821764, rs4842708, rs4963725, rs5011579, rs539515, rs55714539, rs55726687, rs55772175, rs558887, rs56038322, rs56161855, rs56187480, rs56858768, rs56893062, rs56930105, rs57636386, rs57989773, rs59227842, rs59916403, rs60669734, rs6070563, rs6090040, rs61828641, rs61903695, rs62007782, rs62020775, rs62241847, rs62451586, rs6265, rs6430068, rs6500446, rs6519133, rs6545714, rs6567160, rs6595549, rs6705567, rs6710091, rs6734238, rs6752979, rs67609008, rs6769617, rs6774894, rs6792725, rs6831088, rs6843852, rs687339, rs6909685, rs6920220, rs6922607, rs6925389, rs6962980, rs698147, rs7012637, rs7024334, rs7034554, rs704017, rs7070670, rs7081254, rs7124681, rs7132908, rs71495038, rs7201895, rs7217663, rs7250833, rs72634826, rs72649373, rs728538, rs72976986, rs73026725, rs7302913, rs73052033, rs73193736, rs7331420, rs73601548, rs74616372, rs74750282, rs7498665, rs7571496, rs76183894, rs7683836, rs7704382, rs7708584, rs77143791, rs7761673, rs7774, rs7776021, rs7794705, rs7801838, rs78428995, rs78511209, rs7925100, rs7933202, rs7970695, rs7996639, rs80135274, rs8015400, rs8132491, rs852042, rs862320, rs879620, rs9291822, rs9294260, rs9463175, rs9478496, rs9515446, rs9522180, rs9571687, rs9604045, rs9673839, rs9738365, rs9830592, rs9839081, rs9876664, rs9888533, rs991946
CCL28	CCL28 instrument	PMC10457199	33.3804	3	rs291084, rs4866742, rs6580980
BMI	CCL28_BMI_instrument	Multiple datasets	49.6386	304	rs10063055, rs10099330, rs10106298, rs10160769, rs10169594, rs10423928, rs1056441, rs1064213, rs10756714, rs10756792, rs10760277, rs10760691, rs10780248, rs1078141, rs10797119, rs10831676, rs10864088, rs11009685, rs11012732, rs11079849, rs11099020, rs11118625, rs11159021, rs111689389, rs11218510, rs112875651, rs113079574, rs113184201, rs113624107, rs11577023, rs11607476, rs11630647, rs1167311, rs11675464, rs11778219, rs11786900, rs118136827, rs11868378, rs12088284, rs12089815, rs12149660, rs12259464, rs12273545, rs12459368, rs12462975, rs12541408, rs1260326, rs12673996, rs12681792, rs12692596, rs12696039, rs12730935, rs1292061, rs12921986, rs12937411, rs1296328, rs12974458, rs13033310, rs13097918, rs1322842, rs13291723, rs1338071, rs13420048, rs1346841, rs1353595, rs1360201, rs140159717, rs1438945, rs1441264, rs1451963, rs145981104, rs1471093, rs147568678, rs1477290, rs1557812, rs1582931, rs1609010, rs166169, rs16916303, rs17056301, rs17138478, rs17289010, rs17544384, rs17616063, rs17668356, rs17770336, rs17781691, rs1800693, rs1834144, rs1861410, rs1880241, rs1905505, rs1919243, rs1935237, rs1967772, rs2035936, rs2041748, rs2051559, rs2054872, rs2161037, rs217672, rs2192158, rs2211320, rs2216931, rs2239222, rs2339102, rs2381404, rs2383377, rs2393794, rs2396625, rs2398861, rs2433733, rs2439823, rs2596937, rs2606228, rs2608101, rs2616143, rs2618039, rs2668244, rs2678204, rs2700938, rs2725371, rs28350, rs28429148, rs2861685, rs2920503, rs3213943, rs340005, rs34065906, rs34298354, rs34517439, rs34761529, rs34811474, rs34864350, rs34866669, rs349071, rs35364449, rs35695283, rs35697587, rs35809007, rs36007635, rs3764625, rs3768321, rs3803286, rs3807566, rs3808348, rs3814883, rs3866805, rs40071, rs4017425, rs4055791, rs4148155, rs429343, rs429358, rs4444317, rs45486197, rs4605363, rs4648450, rs4655802, rs4672338, rs469882, rs4714508, rs4722398, rs4776150, rs4790292, rs4817984, rs4821764, rs4842708, rs4963725, rs5011579, rs539515, rs55714539, rs55726687, rs55772175, rs558887, rs56038322, rs56161855, rs56187480, rs56858768, rs56893062, rs56930105, rs57636386, rs57989773, rs59227842, rs59916403, rs60669734, rs6070563, rs6090040, rs61828641, rs61903695, rs62007782, rs62020775, rs62241847, rs62451586, rs6265, rs6430068, rs6500446, rs6519133, rs6545714, rs6567160, rs6595549, rs6705567, rs6710091, rs6734238, rs6752979, rs67609008, rs6769617, rs6774894, rs6792725, rs6831088, rs6843852, rs687339, rs6909685, rs6920220, rs6922607, rs6925389, rs6962980, rs698147, rs7012637, rs7024334, rs7034554, rs704017, rs7070670, rs7081254, rs7124681, rs7132908, rs71495038, rs7201895, rs7217663, rs7250833, rs72634826, rs72649373, rs728538, rs72976986, rs73026725, rs7302913, rs73052033, rs73193736, rs7331420, rs73601548, rs74616372, rs74750282, rs7498665, rs7571496, rs76183894, rs7683836, rs7704382, rs7708584, rs77143791, rs7761673, rs7774, rs7776021, rs7794705, rs7801838, rs78428995, rs78511209, rs7925100, rs7933202, rs7970695, rs7996639, rs80135274, rs8015400, rs8132491, rs852042, rs862320, rs879620, rs9291822, rs9294260, rs9463175, rs9478496, rs9515446, rs9522180, rs9571687, rs9604045, rs9673839, rs9738365, rs9830592, rs9839081, rs9876664, rs9888533, rs991946
CCL28	CCL28_BMI_instrument	Multiple datasets	1.53385	304	rs10063055, rs10099330, rs10106298, rs10160769, rs10169594, rs10423928, rs1056441, rs1064213, rs10756714, rs10756792, rs10760277, rs10760691, rs10780248, rs1078141, rs10797119, rs10831676, rs10864088, rs11009685, rs11012732, rs11079849, rs11099020, rs11118625, rs11159021, rs111689389, rs11218510, rs112875651, rs113079574, rs113184201, rs113624107, rs11577023, rs11607476, rs11630647, rs1167311, rs11675464, rs11778219, rs11786900, rs118136827, rs11868378, rs12088284, rs12089815, rs12149660, rs12259464, rs12273545, rs12459368, rs12462975, rs12541408, rs1260326, rs12673996, rs12681792, rs12692596, rs12696039, rs12730935, rs1292061, rs12921986, rs12937411, rs1296328, rs12974458, rs13033310, rs13097918, rs1322842, rs13291723, rs1338071, rs13420048, rs1346841, rs1353595, rs1360201, rs140159717, rs1438945, rs1441264, rs1451963, rs145981104, rs1471093, rs147568678, rs1477290, rs1557812, rs1582931, rs1609010, rs166169, rs16916303, rs17056301, rs17138478, rs17289010, rs17544384, rs17616063, rs17668356, rs17770336, rs17781691, rs1800693, rs1834144, rs1861410, rs1880241, rs1905505, rs1919243, rs1935237, rs1967772, rs2035936, rs2041748, rs2051559, rs2054872, rs2161037, rs217672, rs2192158, rs2211320, rs2216931, rs2239222, rs2339102, rs2381404, rs2383377, rs2393794, rs2396625, rs2398861, rs2433733, rs2439823, rs2596937, rs2606228, rs2608101, rs2616143, rs2618039, rs2668244, rs2678204, rs2700938, rs2725371, rs28350, rs28429148, rs2861685, rs2920503, rs3213943, rs340005, rs34065906, rs34298354, rs34517439, rs34761529, rs34811474, rs34864350, rs34866669, rs349071, rs35364449, rs35695283, rs35697587, rs35809007, rs36007635, rs3764625, rs3768321, rs3803286, rs3807566, rs3808348, rs3814883, rs3866805, rs40071, rs4017425, rs4055791, rs4148155, rs429343, rs429358, rs4444317, rs45486197, rs4605363, rs4648450, rs4655802, rs4672338, rs469882, rs4714508, rs4722398, rs4776150, rs4790292, rs4817984, rs4821764, rs4842708, rs4963725, rs5011579, rs539515, rs55714539, rs55726687, rs55772175, rs558887, rs56038322, rs56161855, rs56187480, rs56858768, rs56893062, rs56930105, rs57636386, rs57989773, rs59227842, rs59916403, rs60669734, rs6070563, rs6090040, rs61828641, rs61903695, rs62007782, rs62020775, rs62241847, rs62451586, rs6265, rs6430068, rs6500446, rs6519133, rs6545714, rs6567160, rs6595549, rs6705567, rs6710091, rs6734238, rs6752979, rs67609008, rs6769617, rs6774894, rs6792725, rs6831088, rs6843852, rs687339, rs6909685, rs6920220, rs6922607, rs6925389, rs6962980, rs698147, rs7012637, rs7024334, rs7034554, rs704017, rs7070670, rs7081254, rs7124681, rs7132908, rs71495038, rs7201895, rs7217663, rs7250833, rs72634826, rs72649373, rs728538, rs72976986, rs73026725, rs7302913, rs73052033, rs73193736, rs7331420, rs73601548, rs74616372, rs74750282, rs7498665, rs7571496, rs76183894, rs7683836, rs7704382, rs7708584, rs77143791, rs7761673, rs7774, rs7776021, rs7794705, rs7801838, rs78428995, rs78511209, rs7925100, rs7933202, rs7970695, rs7996639, rs80135274, rs8015400, rs8132491, rs852042, rs862320, rs879620, rs9291822, rs9294260, rs9463175, rs9478496, rs9515446, rs9522180, rs9571687, rs9604045, rs9673839, rs9738365, rs9830592, rs9839081, rs9876664, rs9888533, rs991946
CD244	CD244 instrument	PMC10457199	60.3341	2	rs3184504, rs72837690
BMI	CD244_BMI_instrument	Multiple datasets	57.6779	303	rs10063055, rs10099330, rs10106298, rs10160769, rs10169594, rs10423928, rs1056441, rs1064213, rs10756714, rs10756792, rs10760277, rs10760691, rs10780248, rs1078141, rs10797119, rs10831676, rs10864088, rs11009685, rs11012732, rs11079849, rs11099020, rs11118625, rs11159021, rs111689389, rs11218510, rs112875651, rs113079574, rs113184201, rs113624107, rs11577023, rs11607476, rs11630647, rs1167311, rs11675464, rs11778219, rs11786900, rs118136827, rs11868378, rs12088284, rs12089815, rs12149660, rs12259464, rs12273545, rs12459368, rs12462975, rs12541408, rs1260326, rs12673996, rs12681792, rs12692596, rs12696039, rs12730935, rs1292061, rs12921986, rs12937411, rs1296328, rs12974458, rs13033310, rs13097918, rs1322842, rs13291723, rs1338071, rs13420048, rs1346841, rs1353595, rs1360201, rs140159717, rs1438945, rs1441264, rs1451963, rs145981104, rs1471093, rs147568678, rs1477290, rs1557812, rs1582931, rs1609010, rs166169, rs16916303, rs17056301, rs17138478, rs17289010, rs17544384, rs17616063, rs17668356, rs17770336, rs17781691, rs1800693, rs1834144, rs1861410, rs1880241, rs1905505, rs1919243, rs1935237, rs1967772, rs2035936, rs2041748, rs2051559, rs2054872, rs2161037, rs217672, rs2192158, rs2211320, rs2216931, rs2239222, rs2339102, rs2381404, rs2383377, rs2393794, rs2396625, rs2398861, rs2433733, rs2439823, rs2596937, rs2606228, rs2608101, rs2616143, rs2618039, rs2668244, rs2678204, rs2700938, rs2725371, rs28350, rs28429148, rs2861685, rs2920503, rs3213943, rs340005, rs34065906, rs34298354, rs34517439, rs34761529, rs34811474, rs34864350, rs34866669, rs349071, rs35364449, rs35695283, rs35697587, rs35809007, rs36007635, rs3764625, rs3768321, rs3803286, rs3807566, rs3808348, rs3814883, rs3866805, rs40071, rs4017425, rs4055791, rs4148155, rs429343, rs429358, rs4444317, rs45486197, rs4605363, rs4648450, rs4655802, rs4672338, rs469882, rs4714508, rs4722398, rs4776150, rs4790292, rs4817984, rs4821764, rs4842708, rs4963725, rs5011579, rs539515, rs55714539, rs55726687, rs55772175, rs558887, rs56038322, rs56161855, rs56187480, rs56858768, rs56893062, rs56930105, rs57636386, rs57989773, rs59227842, rs59916403, rs60669734, rs6070563, rs6090040, rs61828641, rs61903695, rs62007782, rs62020775, rs62241847, rs62451586, rs6265, rs6430068, rs6500446, rs6519133, rs6545714, rs6567160, rs6595549, rs6705567, rs6710091, rs6734238, rs6752979, rs67609008, rs6769617, rs6774894, rs6792725, rs6831088, rs6843852, rs687339, rs6909685, rs6920220, rs6922607, rs6925389, rs6962980, rs698147, rs7012637, rs7024334, rs7034554, rs704017, rs7070670, rs7081254, rs7124681, rs7132908, rs71495038, rs7201895, rs7217663, rs7250833, rs72634826, rs72649373, rs728538, rs72976986, rs73026725, rs7302913, rs73052033, rs73193736, rs7331420, rs73601548, rs74616372, rs74750282, rs7498665, rs7571496, rs76183894, rs7683836, rs7704382, rs7708584, rs77143791, rs7761673, rs7774, rs7776021, rs7794705, rs7801838, rs78428995, rs78511209, rs7925100, rs7933202, rs7970695, rs7996639, rs80135274, rs8015400, rs8132491, rs852042, rs862320, rs879620, rs9291822, rs9294260, rs9463175, rs9478496, rs9515446, rs9522180, rs9571687, rs9604045, rs9673839, rs9738365, rs9830592, rs9839081, rs9876664, rs9888533, rs991946
CD244	CD244_BMI_instrument	Multiple datasets	1.44796	303	rs10063055, rs10099330, rs10106298, rs10160769, rs10169594, rs10423928, rs1056441, rs1064213, rs10756714, rs10756792, rs10760277, rs10760691, rs10780248, rs1078141, rs10797119, rs10831676, rs10864088, rs11009685, rs11012732, rs11079849, rs11099020, rs11118625, rs11159021, rs111689389, rs11218510, rs112875651, rs113079574, rs113184201, rs113624107, rs11577023, rs11607476, rs11630647, rs1167311, rs11675464, rs11778219, rs11786900, rs118136827, rs11868378, rs12088284, rs12089815, rs12149660, rs12259464, rs12273545, rs12459368, rs12462975, rs12541408, rs1260326, rs12673996, rs12681792, rs12692596, rs12696039, rs12730935, rs1292061, rs12921986, rs12937411, rs1296328, rs12974458, rs13033310, rs13097918, rs1322842, rs13291723, rs1338071, rs13420048, rs1346841, rs1353595, rs1360201, rs140159717, rs1438945, rs1441264, rs1451963, rs145981104, rs1471093, rs147568678, rs1477290, rs1557812, rs1582931, rs1609010, rs166169, rs16916303, rs17056301, rs17138478, rs17289010, rs17544384, rs17616063, rs17668356, rs17770336, rs17781691, rs1800693, rs1834144, rs1861410, rs1880241, rs1905505, rs1919243, rs1935237, rs1967772, rs2035936, rs2041748, rs2051559, rs2054872, rs2161037, rs217672, rs2192158, rs2211320, rs2216931, rs2239222, rs2339102, rs2381404, rs2383377, rs2393794, rs2396625, rs2398861, rs2433733, rs2439823, rs2596937, rs2606228, rs2608101, rs2616143, rs2618039, rs2668244, rs2678204, rs2700938, rs2725371, rs28350, rs28429148, rs2861685, rs2920503, rs3213943, rs340005, rs34065906, rs34298354, rs34517439, rs34761529, rs34811474, rs34864350, rs34866669, rs349071, rs35364449, rs35695283, rs35697587, rs35809007, rs36007635, rs3764625, rs3768321, rs3803286, rs3807566, rs3808348, rs3814883, rs3866805, rs40071, rs4017425, rs4055791, rs4148155, rs429343, rs429358, rs4444317, rs45486197, rs4605363, rs4648450, rs4655802, rs4672338, rs469882, rs4714508, rs4722398, rs4776150, rs4790292, rs4817984, rs4821764, rs4842708, rs4963725, rs5011579, rs539515, rs55714539, rs55726687, rs55772175, rs558887, rs56038322, rs56161855, rs56187480, rs56858768, rs56893062, rs56930105, rs57636386, rs57989773, rs59227842, rs59916403, rs60669734, rs6070563, rs6090040, rs61828641, rs61903695, rs62007782, rs62020775, rs62241847, rs62451586, rs6265, rs6430068, rs6500446, rs6519133, rs6545714, rs6567160, rs6595549, rs6705567, rs6710091, rs6734238, rs6752979, rs67609008, rs6769617, rs6774894, rs6792725, rs6831088, rs6843852, rs687339, rs6909685, rs6920220, rs6922607, rs6925389, rs6962980, rs698147, rs7012637, rs7024334, rs7034554, rs704017, rs7070670, rs7081254, rs7124681, rs7132908, rs71495038, rs7201895, rs7217663, rs7250833, rs72634826, rs72649373, rs728538, rs72976986, rs73026725, rs7302913, rs73052033, rs73193736, rs7331420, rs73601548, rs74616372, rs74750282, rs7498665, rs7571496, rs76183894, rs7683836, rs7704382, rs7708584, rs77143791, rs7761673, rs7774, rs7776021, rs7794705, rs7801838, rs78428995, rs78511209, rs7925100, rs7933202, rs7970695, rs7996639, rs80135274, rs8015400, rs8132491, rs852042, rs862320, rs879620, rs9291822, rs9294260, rs9463175, rs9478496, rs9515446, rs9522180, rs9571687, rs9604045, rs9673839, rs9738365, rs9830592, rs9839081, rs9876664, rs9888533, rs991946
CD40	CD40 instrument	PMC10457199	36.7869	1	rs3028355
BMI	CD40_BMI_instrument	Multiple datasets	59.5211	302	rs10063055, rs10099330, rs10106298, rs10160769, rs10169594, rs10423928, rs1056441, rs1064213, rs10756714, rs10756792, rs10760277, rs10760691, rs10780248, rs1078141, rs10797119, rs10831676, rs10864088, rs11009685, rs11012732, rs11079849, rs11099020, rs11118625, rs11159021, rs111689389, rs11218510, rs112875651, rs113079574, rs113184201, rs113624107, rs11577023, rs11607476, rs11630647, rs1167311, rs11675464, rs11778219, rs11786900, rs118136827, rs11868378, rs12088284, rs12089815, rs12149660, rs12259464, rs12273545, rs12459368, rs12462975, rs12541408, rs1260326, rs12673996, rs12681792, rs12692596, rs12696039, rs12730935, rs1292061, rs12921986, rs12937411, rs1296328, rs12974458, rs13033310, rs13097918, rs1322842, rs13291723, rs1338071, rs13420048, rs1346841, rs1353595, rs1360201, rs140159717, rs1438945, rs1441264, rs1451963, rs145981104, rs1471093, rs147568678, rs1477290, rs1557812, rs1582931, rs1609010, rs166169, rs16916303, rs17056301, rs17138478, rs17289010, rs17544384, rs17616063, rs17668356, rs17770336, rs17781691, rs1800693, rs1834144, rs1861410, rs1880241, rs1905505, rs1919243, rs1935237, rs1967772, rs2035936, rs2041748, rs2051559, rs2054872, rs2161037, rs217672, rs2192158, rs2211320, rs2216931, rs2239222, rs2339102, rs2381404, rs2383377, rs2393794, rs2396625, rs2398861, rs2433733, rs2439823, rs2596937, rs2606228, rs2608101, rs2616143, rs2618039, rs2668244, rs2678204, rs2700938, rs2725371, rs28350, rs28429148, rs2861685, rs2920503, rs3213943, rs340005, rs34065906, rs34298354, rs34517439, rs34761529, rs34811474, rs34864350, rs34866669, rs349071, rs35364449, rs35695283, rs35697587, rs35809007, rs36007635, rs3764625, rs3768321, rs3803286, rs3807566, rs3808348, rs3814883, rs3866805, rs40071, rs4017425, rs4055791, rs4148155, rs429343, rs429358, rs4444317, rs45486197, rs4605363, rs4648450, rs4655802, rs4672338, rs469882, rs4714508, rs4722398, rs4776150, rs4790292, rs4817984, rs4821764, rs4842708, rs4963725, rs5011579, rs539515, rs55714539, rs55726687, rs55772175, rs558887, rs56038322, rs56161855, rs56187480, rs56858768, rs56893062, rs56930105, rs57636386, rs57989773, rs59227842, rs59916403, rs60669734, rs6070563, rs6090040, rs61828641, rs61903695, rs62007782, rs62020775, rs62241847, rs62451586, rs6265, rs6430068, rs6500446, rs6519133, rs6545714, rs6567160, rs6595549, rs6705567, rs6710091, rs6734238, rs6752979, rs67609008, rs6769617, rs6774894, rs6792725, rs6831088, rs6843852, rs687339, rs6909685, rs6920220, rs6922607, rs6925389, rs6962980, rs698147, rs7012637, rs7024334, rs7034554, rs704017, rs7070670, rs7081254, rs7124681, rs7132908, rs71495038, rs7201895, rs7217663, rs7250833, rs72634826, rs72649373, rs728538, rs72976986, rs73026725, rs7302913, rs73052033, rs73193736, rs7331420, rs73601548, rs74616372, rs74750282, rs7498665, rs7571496, rs76183894, rs7683836, rs7704382, rs7708584, rs77143791, rs7761673, rs7774, rs7776021, rs7794705, rs7801838, rs78428995, rs78511209, rs7925100, rs7933202, rs7970695, rs7996639, rs80135274, rs8015400, rs8132491, rs852042, rs862320, rs879620, rs9291822, rs9294260, rs9463175, rs9478496, rs9515446, rs9522180, rs9571687, rs9604045, rs9673839, rs9738365, rs9830592, rs9839081, rs9876664, rs9888533, rs991946
CD40	CD40_BMI_instrument	Multiple datasets	1.1722	302	rs10063055, rs10099330, rs10106298, rs10160769, rs10169594, rs10423928, rs1056441, rs1064213, rs10756714, rs10756792, rs10760277, rs10760691, rs10780248, rs1078141, rs10797119, rs10831676, rs10864088, rs11009685, rs11012732, rs11079849, rs11099020, rs11118625, rs11159021, rs111689389, rs11218510, rs112875651, rs113079574, rs113184201, rs113624107, rs11577023, rs11607476, rs11630647, rs1167311, rs11675464, rs11778219, rs11786900, rs118136827, rs11868378, rs12088284, rs12089815, rs12149660, rs12259464, rs12273545, rs12459368, rs12462975, rs12541408, rs1260326, rs12673996, rs12681792, rs12692596, rs12696039, rs12730935, rs1292061, rs12921986, rs12937411, rs1296328, rs12974458, rs13033310, rs13097918, rs1322842, rs13291723, rs1338071, rs13420048, rs1346841, rs1353595, rs1360201, rs140159717, rs1438945, rs1441264, rs1451963, rs145981104, rs1471093, rs147568678, rs1477290, rs1557812, rs1582931, rs1609010, rs166169, rs16916303, rs17056301, rs17138478, rs17289010, rs17544384, rs17616063, rs17668356, rs17770336, rs17781691, rs1800693, rs1834144, rs1861410, rs1880241, rs1905505, rs1919243, rs1935237, rs1967772, rs2035936, rs2041748, rs2051559, rs2054872, rs2161037, rs217672, rs2192158, rs2211320, rs2216931, rs2239222, rs2339102, rs2381404, rs2383377, rs2393794, rs2396625, rs2398861, rs2433733, rs2439823, rs2596937, rs2606228, rs2608101, rs2616143, rs2618039, rs2668244, rs2678204, rs2700938, rs2725371, rs28350, rs28429148, rs2861685, rs2920503, rs3213943, rs340005, rs34065906, rs34298354, rs34517439, rs34761529, rs34811474, rs34864350, rs34866669, rs349071, rs35364449, rs35695283, rs35697587, rs35809007, rs36007635, rs3764625, rs3768321, rs3803286, rs3807566, rs3808348, rs3814883, rs3866805, rs40071, rs4017425, rs4055791, rs4148155, rs429343, rs429358, rs4444317, rs45486197, rs4605363, rs4648450, rs4655802, rs4672338, rs469882, rs4714508, rs4722398, rs4776150, rs4790292, rs4817984, rs4821764, rs4842708, rs4963725, rs5011579, rs539515, rs55714539, rs55726687, rs55772175, rs558887, rs56038322, rs56161855, rs56187480, rs56858768, rs56893062, rs56930105, rs57636386, rs57989773, rs59227842, rs59916403, rs60669734, rs6070563, rs6090040, rs61828641, rs61903695, rs62007782, rs62020775, rs62241847, rs62451586, rs6265, rs6430068, rs6500446, rs6519133, rs6545714, rs6567160, rs6595549, rs6705567, rs6710091, rs6734238, rs6752979, rs67609008, rs6769617, rs6774894, rs6792725, rs6831088, rs6843852, rs687339, rs6909685, rs6920220, rs6922607, rs6925389, rs6962980, rs698147, rs7012637, rs7024334, rs7034554, rs704017, rs7070670, rs7081254, rs7124681, rs7132908, rs71495038, rs7201895, rs7217663, rs7250833, rs72634826, rs72649373, rs728538, rs72976986, rs73026725, rs7302913, rs73052033, rs73193736, rs7331420, rs73601548, rs74616372, rs74750282, rs7498665, rs7571496, rs76183894, rs7683836, rs7704382, rs7708584, rs77143791, rs7761673, rs7774, rs7776021, rs7794705, rs7801838, rs78428995, rs78511209, rs7925100, rs7933202, rs7970695, rs7996639, rs80135274, rs8015400, rs8132491, rs852042, rs862320, rs879620, rs9291822, rs9294260, rs9463175, rs9478496, rs9515446, rs9522180, rs9571687, rs9604045, rs9673839, rs9738365, rs9830592, rs9839081, rs9876664, rs9888533, rs991946
CD5	CD5 instrument	PMC10457199	70.6999	3	rs4939490, rs674379, rs7227917
BMI	CD5_BMI_instrument	Multiple datasets	33.3742	304	rs10063055, rs10099330, rs10106298, rs10160769, rs10169594, rs10423928, rs1056441, rs1064213, rs10756714, rs10756792, rs10760277, rs10760691, rs10780248, rs1078141, rs10797119, rs10831676, rs10864088, rs11009685, rs11012732, rs11079849, rs11099020, rs11118625, rs11159021, rs111689389, rs11218510, rs112875651, rs113079574, rs113184201, rs113624107, rs11577023, rs11607476, rs11630647, rs1167311, rs11675464, rs11778219, rs11786900, rs118136827, rs11868378, rs12088284, rs12089815, rs12149660, rs12259464, rs12273545, rs12459368, rs12462975, rs12541408, rs1260326, rs12673996, rs12681792, rs12692596, rs12696039, rs12730935, rs1292061, rs12921986, rs12937411, rs1296328, rs12974458, rs13033310, rs13097918, rs1322842, rs13291723, rs1338071, rs13420048, rs1346841, rs1353595, rs1360201, rs140159717, rs1438945, rs1441264, rs1451963, rs145981104, rs1471093, rs147568678, rs1477290, rs1557812, rs1582931, rs1609010, rs166169, rs16916303, rs17056301, rs17138478, rs17289010, rs17544384, rs17616063, rs17668356, rs17770336, rs17781691, rs1800693, rs1834144, rs1861410, rs1880241, rs1905505, rs1919243, rs1935237, rs1967772, rs2035936, rs2041748, rs2051559, rs2054872, rs2161037, rs217672, rs2192158, rs2211320, rs2216931, rs2239222, rs2339102, rs2381404, rs2383377, rs2393794, rs2396625, rs2398861, rs2433733, rs2439823, rs2596937, rs2606228, rs2608101, rs2616143, rs2618039, rs2668244, rs2678204, rs2700938, rs2725371, rs28350, rs28429148, rs2861685, rs2920503, rs3213943, rs340005, rs34065906, rs34298354, rs34517439, rs34761529, rs34811474, rs34864350, rs34866669, rs349071, rs35364449, rs35695283, rs35697587, rs35809007, rs36007635, rs3764625, rs3768321, rs3803286, rs3807566, rs3808348, rs3814883, rs3866805, rs40071, rs4017425, rs4055791, rs4148155, rs429343, rs429358, rs4444317, rs45486197, rs4605363, rs4648450, rs4655802, rs4672338, rs469882, rs4714508, rs4722398, rs4776150, rs4790292, rs4817984, rs4821764, rs4842708, rs4963725, rs5011579, rs539515, rs55714539, rs55726687, rs55772175, rs558887, rs56038322, rs56161855, rs56187480, rs56858768, rs56893062, rs56930105, rs57636386, rs57989773, rs59227842, rs59916403, rs60669734, rs6070563, rs6090040, rs61828641, rs61903695, rs62007782, rs62020775, rs62241847, rs62451586, rs6265, rs6430068, rs6500446, rs6519133, rs6545714, rs6567160, rs6595549, rs6705567, rs6710091, rs6734238, rs6752979, rs67609008, rs6769617, rs6774894, rs6792725, rs6831088, rs6843852, rs687339, rs6909685, rs6920220, rs6922607, rs6925389, rs6962980, rs698147, rs7012637, rs7024334, rs7034554, rs704017, rs7070670, rs7081254, rs7124681, rs7132908, rs71495038, rs7201895, rs7217663, rs7250833, rs72634826, rs72649373, rs728538, rs72976986, rs73026725, rs7302913, rs73052033, rs73193736, rs7331420, rs73601548, rs74616372, rs74750282, rs7498665, rs7571496, rs76183894, rs7683836, rs7704382, rs7708584, rs77143791, rs7761673, rs7774, rs7776021, rs7794705, rs7801838, rs78428995, rs78511209, rs7925100, rs7933202, rs7970695, rs7996639, rs80135274, rs8015400, rs8132491, rs852042, rs862320, rs879620, rs9291822, rs9294260, rs9463175, rs9478496, rs9515446, rs9522180, rs9571687, rs9604045, rs9673839, rs9738365, rs9830592, rs9839081, rs9876664, rs9888533, rs991946
CD5	CD5_BMI_instrument	Multiple datasets	1.71005	304	rs10063055, rs10099330, rs10106298, rs10160769, rs10169594, rs10423928, rs1056441, rs1064213, rs10756714, rs10756792, rs10760277, rs10760691, rs10780248, rs1078141, rs10797119, rs10831676, rs10864088, rs11009685, rs11012732, rs11079849, rs11099020, rs11118625, rs11159021, rs111689389, rs11218510, rs112875651, rs113079574, rs113184201, rs113624107, rs11577023, rs11607476, rs11630647, rs1167311, rs11675464, rs11778219, rs11786900, rs118136827, rs11868378, rs12088284, rs12089815, rs12149660, rs12259464, rs12273545, rs12459368, rs12462975, rs12541408, rs1260326, rs12673996, rs12681792, rs12692596, rs12696039, rs12730935, rs1292061, rs12921986, rs12937411, rs1296328, rs12974458, rs13033310, rs13097918, rs1322842, rs13291723, rs1338071, rs13420048, rs1346841, rs1353595, rs1360201, rs140159717, rs1438945, rs1441264, rs1451963, rs145981104, rs1471093, rs147568678, rs1477290, rs1557812, rs1582931, rs1609010, rs166169, rs16916303, rs17056301, rs17138478, rs17289010, rs17544384, rs17616063, rs17668356, rs17770336, rs17781691, rs1800693, rs1834144, rs1861410, rs1880241, rs1905505, rs1919243, rs1935237, rs1967772, rs2035936, rs2041748, rs2051559, rs2054872, rs2161037, rs217672, rs2192158, rs2211320, rs2216931, rs2239222, rs2339102, rs2381404, rs2383377, rs2393794, rs2396625, rs2398861, rs2433733, rs2439823, rs2596937, rs2606228, rs2608101, rs2616143, rs2618039, rs2668244, rs2678204, rs2700938, rs2725371, rs28350, rs28429148, rs2861685, rs2920503, rs3213943, rs340005, rs34065906, rs34298354, rs34517439, rs34761529, rs34811474, rs34864350, rs34866669, rs349071, rs35364449, rs35695283, rs35697587, rs35809007, rs36007635, rs3764625, rs3768321, rs3803286, rs3807566, rs3808348, rs3814883, rs3866805, rs40071, rs4017425, rs4055791, rs4148155, rs429343, rs429358, rs4444317, rs45486197, rs4605363, rs4648450, rs4655802, rs4672338, rs469882, rs4714508, rs4722398, rs4776150, rs4790292, rs4817984, rs4821764, rs4842708, rs4963725, rs5011579, rs539515, rs55714539, rs55726687, rs55772175, rs558887, rs56038322, rs56161855, rs56187480, rs56858768, rs56893062, rs56930105, rs57636386, rs57989773, rs59227842, rs59916403, rs60669734, rs6070563, rs6090040, rs61828641, rs61903695, rs62007782, rs62020775, rs62241847, rs62451586, rs6265, rs6430068, rs6500446, rs6519133, rs6545714, rs6567160, rs6595549, rs6705567, rs6710091, rs6734238, rs6752979, rs67609008, rs6769617, rs6774894, rs6792725, rs6831088, rs6843852, rs687339, rs6909685, rs6920220, rs6922607, rs6925389, rs6962980, rs698147, rs7012637, rs7024334, rs7034554, rs704017, rs7070670, rs7081254, rs7124681, rs7132908, rs71495038, rs7201895, rs7217663, rs7250833, rs72634826, rs72649373, rs728538, rs72976986, rs73026725, rs7302913, rs73052033, rs73193736, rs7331420, rs73601548, rs74616372, rs74750282, rs7498665, rs7571496, rs76183894, rs7683836, rs7704382, rs7708584, rs77143791, rs7761673, rs7774, rs7776021, rs7794705, rs7801838, rs78428995, rs78511209, rs7925100, rs7933202, rs7970695, rs7996639, rs80135274, rs8015400, rs8132491, rs852042, rs862320, rs879620, rs9291822, rs9294260, rs9463175, rs9478496, rs9515446, rs9522180, rs9571687, rs9604045, rs9673839, rs9738365, rs9830592, rs9839081, rs9876664, rs9888533, rs991946
CDCP1	CDCP1 instrument	PMC10457199	74.824	2	rs672806, rs12290068
BMI	CDCP1_BMI_instrument	Multiple datasets	60.0461	303	rs10063055, rs10099330, rs10106298, rs10160769, rs10169594, rs10423928, rs1056441, rs1064213, rs10756714, rs10756792, rs10760277, rs10760691, rs10780248, rs1078141, rs10797119, rs10831676, rs10864088, rs11009685, rs11012732, rs11079849, rs11099020, rs11118625, rs11159021, rs111689389, rs11218510, rs112875651, rs113079574, rs113184201, rs113624107, rs11577023, rs11607476, rs11630647, rs1167311, rs11675464, rs11778219, rs11786900, rs118136827, rs11868378, rs12088284, rs12089815, rs12149660, rs12259464, rs12273545, rs12459368, rs12462975, rs12541408, rs1260326, rs12673996, rs12681792, rs12692596, rs12696039, rs12730935, rs1292061, rs12921986, rs12937411, rs1296328, rs12974458, rs13033310, rs13097918, rs1322842, rs13291723, rs1338071, rs13420048, rs1346841, rs1353595, rs1360201, rs140159717, rs1438945, rs1441264, rs1451963, rs145981104, rs1471093, rs147568678, rs1477290, rs1557812, rs1582931, rs1609010, rs166169, rs16916303, rs17056301, rs17138478, rs17289010, rs17544384, rs17616063, rs17668356, rs17770336, rs17781691, rs1800693, rs1834144, rs1861410, rs1880241, rs1905505, rs1919243, rs1935237, rs1967772, rs2035936, rs2041748, rs2051559, rs2054872, rs2161037, rs217672, rs2192158, rs2211320, rs2216931, rs2239222, rs2339102, rs2381404, rs2383377, rs2393794, rs2396625, rs2398861, rs2433733, rs2439823, rs2596937, rs2606228, rs2608101, rs2616143, rs2618039, rs2668244, rs2678204, rs2700938, rs2725371, rs28350, rs28429148, rs2861685, rs2920503, rs3213943, rs340005, rs34065906, rs34298354, rs34517439, rs34761529, rs34811474, rs34864350, rs34866669, rs349071, rs35364449, rs35695283, rs35697587, rs35809007, rs36007635, rs3764625, rs3768321, rs3803286, rs3807566, rs3808348, rs3814883, rs3866805, rs40071, rs4017425, rs4055791, rs4148155, rs429343, rs429358, rs4444317, rs45486197, rs4605363, rs4648450, rs4655802, rs4672338, rs469882, rs4714508, rs4722398, rs4776150, rs4790292, rs4817984, rs4821764, rs4842708, rs4963725, rs5011579, rs539515, rs55714539, rs55726687, rs55772175, rs558887, rs56038322, rs56161855, rs56187480, rs56858768, rs56893062, rs56930105, rs57636386, rs57989773, rs59227842, rs59916403, rs60669734, rs6070563, rs6090040, rs61828641, rs61903695, rs62007782, rs62020775, rs62241847, rs62451586, rs6265, rs6430068, rs6500446, rs6519133, rs6545714, rs6567160, rs6595549, rs6705567, rs6710091, rs6734238, rs6752979, rs67609008, rs6769617, rs6774894, rs6792725, rs6831088, rs6843852, rs687339, rs6909685, rs6920220, rs6922607, rs6925389, rs6962980, rs698147, rs7012637, rs7024334, rs7034554, rs704017, rs7070670, rs7081254, rs7124681, rs7132908, rs71495038, rs7201895, rs7217663, rs7250833, rs72634826, rs72649373, rs728538, rs72976986, rs73026725, rs7302913, rs73052033, rs73193736, rs7331420, rs73601548, rs74616372, rs74750282, rs7498665, rs7571496, rs76183894, rs7683836, rs7704382, rs7708584, rs77143791, rs7761673, rs7774, rs7776021, rs7794705, rs7801838, rs78428995, rs78511209, rs7925100, rs7933202, rs7970695, rs7996639, rs80135274, rs8015400, rs8132491, rs852042, rs862320, rs879620, rs9291822, rs9294260, rs9463175, rs9478496, rs9515446, rs9522180, rs9571687, rs9604045, rs9673839, rs9738365, rs9830592, rs9839081, rs9876664, rs9888533, rs991946
CDCP1	CDCP1_BMI_instrument	Multiple datasets	1.55448	303	rs10063055, rs10099330, rs10106298, rs10160769, rs10169594, rs10423928, rs1056441, rs1064213, rs10756714, rs10756792, rs10760277, rs10760691, rs10780248, rs1078141, rs10797119, rs10831676, rs10864088, rs11009685, rs11012732, rs11079849, rs11099020, rs11118625, rs11159021, rs111689389, rs11218510, rs112875651, rs113079574, rs113184201, rs113624107, rs11577023, rs11607476, rs11630647, rs1167311, rs11675464, rs11778219, rs11786900, rs118136827, rs11868378, rs12088284, rs12089815, rs12149660, rs12259464, rs12273545, rs12459368, rs12462975, rs12541408, rs1260326, rs12673996, rs12681792, rs12692596, rs12696039, rs12730935, rs1292061, rs12921986, rs12937411, rs1296328, rs12974458, rs13033310, rs13097918, rs1322842, rs13291723, rs1338071, rs13420048, rs1346841, rs1353595, rs1360201, rs140159717, rs1438945, rs1441264, rs1451963, rs145981104, rs1471093, rs147568678, rs1477290, rs1557812, rs1582931, rs1609010, rs166169, rs16916303, rs17056301, rs17138478, rs17289010, rs17544384, rs17616063, rs17668356, rs17770336, rs17781691, rs1800693, rs1834144, rs1861410, rs1880241, rs1905505, rs1919243, rs1935237, rs1967772, rs2035936, rs2041748, rs2051559, rs2054872, rs2161037, rs217672, rs2192158, rs2211320, rs2216931, rs2239222, rs2339102, rs2381404, rs2383377, rs2393794, rs2396625, rs2398861, rs2433733, rs2439823, rs2596937, rs2606228, rs2608101, rs2616143, rs2618039, rs2668244, rs2678204, rs2700938, rs2725371, rs28350, rs28429148, rs2861685, rs2920503, rs3213943, rs340005, rs34065906, rs34298354, rs34517439, rs34761529, rs34811474, rs34864350, rs34866669, rs349071, rs35364449, rs35695283, rs35697587, rs35809007, rs36007635, rs3764625, rs3768321, rs3803286, rs3807566, rs3808348, rs3814883, rs3866805, rs40071, rs4017425, rs4055791, rs4148155, rs429343, rs429358, rs4444317, rs45486197, rs4605363, rs4648450, rs4655802, rs4672338, rs469882, rs4714508, rs4722398, rs4776150, rs4790292, rs4817984, rs4821764, rs4842708, rs4963725, rs5011579, rs539515, rs55714539, rs55726687, rs55772175, rs558887, rs56038322, rs56161855, rs56187480, rs56858768, rs56893062, rs56930105, rs57636386, rs57989773, rs59227842, rs59916403, rs60669734, rs6070563, rs6090040, rs61828641, rs61903695, rs62007782, rs62020775, rs62241847, rs62451586, rs6265, rs6430068, rs6500446, rs6519133, rs6545714, rs6567160, rs6595549, rs6705567, rs6710091, rs6734238, rs6752979, rs67609008, rs6769617, rs6774894, rs6792725, rs6831088, rs6843852, rs687339, rs6909685, rs6920220, rs6922607, rs6925389, rs6962980, rs698147, rs7012637, rs7024334, rs7034554, rs704017, rs7070670, rs7081254, rs7124681, rs7132908, rs71495038, rs7201895, rs7217663, rs7250833, rs72634826, rs72649373, rs728538, rs72976986, rs73026725, rs7302913, rs73052033, rs73193736, rs7331420, rs73601548, rs74616372, rs74750282, rs7498665, rs7571496, rs76183894, rs7683836, rs7704382, rs7708584, rs77143791, rs7761673, rs7774, rs7776021, rs7794705, rs7801838, rs78428995, rs78511209, rs7925100, rs7933202, rs7970695, rs7996639, rs80135274, rs8015400, rs8132491, rs852042, rs862320, rs879620, rs9291822, rs9294260, rs9463175, rs9478496, rs9515446, rs9522180, rs9571687, rs9604045, rs9673839, rs9738365, rs9830592, rs9839081, rs9876664, rs9888533, rs991946
CRP	CRP instrument	PMC9033829	253.337	145	rs10106298, rs10498240, rs1056441, rs10760691, rs10797119, rs10831676, rs10864088, rs10871777, rs10969334, rs11078597, rs11118625, rs11159021, rs11242113, rs112875651, rs113184201, rs114947103, rs11577023, rs11617494, rs11782130, rs11868378, rs12025074, rs1222209, rs1260326, rs12673996, rs12716972, rs12730935, rs1292061, rs12927172, rs12929503, rs13066686, rs13216424, rs13294945, rs13416992, rs1353595, rs141936164, rs146424514, rs1470560, rs1557812, rs166169, rs16988471, rs17138478, rs17616063, rs17691879, rs17781691, rs1800693, rs1880241, rs1905505, rs1935237, rs1969066, rs197422, rs2041748, rs2054872, rs2161037, rs2211320, rs2239222, rs2280406, rs2289852, rs2307377, rs2339102, rs2393794, rs2465585, rs2596937, rs2608101, rs2657896, rs2700938, rs2726033, rs2786178, rs28429148, rs288183, rs2970901, rs301798, rs340005, rs34065906, rs34092660, rs34298354, rs34761529, rs34864350, rs35695283, rs3768321, rs3808348, rs3935032, rs4018180, rs429358, rs4655802, rs4690098, rs469882, rs4714508, rs4776150, rs4817984, rs4821764, rs4832754, rs4842708, rs4963725, rs4988483, rs55772175, rs55852476, rs56187480, rs585406, rs59916403, rs60669734, rs6070563, rs6090040, rs62089592, rs62451586, rs630372, rs6435156, rs6443429, rs6453434, rs6500446, rs6519133, rs6582586, rs663015, rs6695572, rs6734238, rs6792725, rs6801781, rs685218, rs687339, rs6905544, rs6920220, rs6925389, rs6992315, rs7012637, rs704017, rs7103411, rs7217663, rs72799497, rs728538, rs7302913, rs73137144, rs74616372, rs750344, rs7528419, rs77143791, rs7794705, rs7801838, rs78428995, rs7933202, rs7970695, rs7993752, rs8072566, rs9604045, rs9738365, rs991946, rs994596
BMI	CRP_BMI_instrument	Multiple datasets	53.3543	281	rs10063055, rs10099330, rs10106298, rs10160769, rs10169594, rs10423928, rs1056441, rs1064213, rs10756714, rs10756792, rs10760277, rs10760691, rs10780248, rs1078141, rs10797119, rs10831676, rs10864088, rs11009685, rs11012732, rs11079849, rs11099020, rs11118625, rs11159021, rs111689389, rs11218510, rs112875651, rs113079574, rs113184201, rs113624107, rs11577023, rs11607476, rs11630647, rs1167311, rs11675464, rs11778219, rs11786900, rs118136827, rs11868378, rs12088284, rs12089815, rs12149660, rs12259464, rs12273545, rs12459368, rs12462975, rs12541408, rs1260326, rs12673996, rs12681792, rs12692596, rs12696039, rs12730935, rs1292061, rs12921986, rs12937411, rs1296328, rs12974458, rs13033310, rs13097918, rs1322842, rs13291723, rs1338071, rs13420048, rs1346841, rs1353595, rs1360201, rs140159717, rs1438945, rs1441264, rs1451963, rs145981104, rs1471093, rs147568678, rs1477290, rs1557812, rs1582931, rs1609010, rs166169, rs16916303, rs17056301, rs17138478, rs17289010, rs17544384, rs17616063, rs17668356, rs17770336, rs17781691, rs1800693, rs1834144, rs1861410, rs1880241, rs1905505, rs1919243, rs1935237, rs1967772, rs2035936, rs2041748, rs2051559, rs2054872, rs2161037, rs217672, rs2192158, rs2211320, rs2216931, rs2239222, rs2339102, rs2381404, rs2383377, rs2393794, rs2396625, rs2398861, rs2433733, rs2439823, rs2596937, rs2606228, rs2608101, rs2616143, rs2618039, rs2668244, rs2678204, rs2700938, rs2725371, rs28350, rs28429148, rs2861685, rs2920503, rs3213943, rs340005, rs34065906, rs34298354, rs34517439, rs34761529, rs34811474, rs34864350, rs34866669, rs349071, rs35364449, rs35695283, rs35697587, rs35809007, rs36007635, rs3764625, rs3768321, rs3803286, rs3807566, rs3808348, rs3814883, rs3866805, rs40071, rs4017425, rs4055791, rs4148155, rs429343, rs429358, rs4444317, rs45486197, rs4605363, rs4648450, rs4655802, rs4672338, rs469882, rs4714508, rs4722398, rs4776150, rs4790292, rs4817984, rs4821764, rs4842708, rs4963725, rs5011579, rs539515, rs55714539, rs55726687, rs55772175, rs558887, rs56038322, rs56161855, rs56187480, rs56858768, rs56893062, rs56930105, rs57636386, rs57989773, rs59227842, rs59916403, rs60669734, rs6070563, rs6090040, rs61828641, rs61903695, rs62007782, rs62020775, rs62241847, rs62451586, rs6265, rs6430068, rs6500446, rs6519133, rs6545714, rs6567160, rs6595549, rs6705567, rs6710091, rs6734238, rs6752979, rs67609008, rs6769617, rs6774894, rs6792725, rs6831088, rs6843852, rs687339, rs6909685, rs6920220, rs6922607, rs6925389, rs6962980, rs698147, rs7012637, rs7024334, rs7034554, rs704017, rs7070670, rs7081254, rs7124681, rs7132908, rs71495038, rs7201895, rs7217663, rs7250833, rs72634826, rs72649373, rs728538, rs72976986, rs73026725, rs7302913, rs73052033, rs73193736, rs7331420, rs73601548, rs74616372, rs74750282, rs7498665, rs7571496, rs76183894, rs7683836, rs7704382, rs7708584, rs77143791, rs7761673, rs7774, rs7776021, rs7794705, rs7801838, rs78428995, rs78511209, rs7925100, rs7933202, rs7970695, rs7996639, rs80135274, rs8015400, rs8132491, rs852042, rs862320, rs879620, rs9291822, rs9294260, rs9463175, rs9478496, rs9515446, rs9522180, rs9571687, rs9604045, rs9673839, rs9738365, rs9830592, rs9839081, rs9876664, rs9888533, rs991946
CRP	CRP_BMI_instrument	Multiple datasets	107.188	281	rs10063055, rs10099330, rs10106298, rs10160769, rs10169594, rs10423928, rs1056441, rs1064213, rs10756714, rs10756792, rs10760277, rs10760691, rs10780248, rs1078141, rs10797119, rs10831676, rs10864088, rs11009685, rs11012732, rs11079849, rs11099020, rs11118625, rs11159021, rs111689389, rs11218510, rs112875651, rs113079574, rs113184201, rs113624107, rs11577023, rs11607476, rs11630647, rs1167311, rs11675464, rs11778219, rs11786900, rs118136827, rs11868378, rs12088284, rs12089815, rs12149660, rs12259464, rs12273545, rs12459368, rs12462975, rs12541408, rs1260326, rs12673996, rs12681792, rs12692596, rs12696039, rs12730935, rs1292061, rs12921986, rs12937411, rs1296328, rs12974458, rs13033310, rs13097918, rs1322842, rs13291723, rs1338071, rs13420048, rs1346841, rs1353595, rs1360201, rs140159717, rs1438945, rs1441264, rs1451963, rs145981104, rs1471093, rs147568678, rs1477290, rs1557812, rs1582931, rs1609010, rs166169, rs16916303, rs17056301, rs17138478, rs17289010, rs17544384, rs17616063, rs17668356, rs17770336, rs17781691, rs1800693, rs1834144, rs1861410, rs1880241, rs1905505, rs1919243, rs1935237, rs1967772, rs2035936, rs2041748, rs2051559, rs2054872, rs2161037, rs217672, rs2192158, rs2211320, rs2216931, rs2239222, rs2339102, rs2381404, rs2383377, rs2393794, rs2396625, rs2398861, rs2433733, rs2439823, rs2596937, rs2606228, rs2608101, rs2616143, rs2618039, rs2668244, rs2678204, rs2700938, rs2725371, rs28350, rs28429148, rs2861685, rs2920503, rs3213943, rs340005, rs34065906, rs34298354, rs34517439, rs34761529, rs34811474, rs34864350, rs34866669, rs349071, rs35364449, rs35695283, rs35697587, rs35809007, rs36007635, rs3764625, rs3768321, rs3803286, rs3807566, rs3808348, rs3814883, rs3866805, rs40071, rs4017425, rs4055791, rs4148155, rs429343, rs429358, rs4444317, rs45486197, rs4605363, rs4648450, rs4655802, rs4672338, rs469882, rs4714508, rs4722398, rs4776150, rs4790292, rs4817984, rs4821764, rs4842708, rs4963725, rs5011579, rs539515, rs55714539, rs55726687, rs55772175, rs558887, rs56038322, rs56161855, rs56187480, rs56858768, rs56893062, rs56930105, rs57636386, rs57989773, rs59227842, rs59916403, rs60669734, rs6070563, rs6090040, rs61828641, rs61903695, rs62007782, rs62020775, rs62241847, rs62451586, rs6265, rs6430068, rs6500446, rs6519133, rs6545714, rs6567160, rs6595549, rs6705567, rs6710091, rs6734238, rs6752979, rs67609008, rs6769617, rs6774894, rs6792725, rs6831088, rs6843852, rs687339, rs6909685, rs6920220, rs6922607, rs6925389, rs6962980, rs698147, rs7012637, rs7024334, rs7034554, rs704017, rs7070670, rs7081254, rs7124681, rs7132908, rs71495038, rs7201895, rs7217663, rs7250833, rs72634826, rs72649373, rs728538, rs72976986, rs73026725, rs7302913, rs73052033, rs73193736, rs7331420, rs73601548, rs74616372, rs74750282, rs7498665, rs7571496, rs76183894, rs7683836, rs7704382, rs7708584, rs77143791, rs7761673, rs7774, rs7776021, rs7794705, rs7801838, rs78428995, rs78511209, rs7925100, rs7933202, rs7970695, rs7996639, rs80135274, rs8015400, rs8132491, rs852042, rs862320, rs879620, rs9291822, rs9294260, rs9463175, rs9478496, rs9515446, rs9522180, rs9571687, rs9604045, rs9673839, rs9738365, rs9830592, rs9839081, rs9876664, rs9888533, rs991946
CRP_noBMI	CRP_noBMI instrument	PMC9033829	236.946	59	rs10864088, rs11159021, rs113184201, rs114947103, rs11617494, rs11782130, rs11868378, rs12025074, rs12673996, rs12730935, rs12927172, rs146424514, rs1557812, rs16988471, rs17138478, rs17691879, rs1800693, rs2041748, rs2054872, rs2211320, rs2239222, rs2289852, rs2307377, rs2393794, rs2465585, rs2700938, rs2970901, rs34065906, rs34298354, rs469882, rs4714508, rs4817984, rs4832754, rs4963725, rs4988483, rs55772175, rs55852476, rs585406, rs59916403, rs6070563, rs62089592, rs62451586, rs6453434, rs6519133, rs6582586, rs6792725, rs6920220, rs6925389, rs704017, rs7217663, rs72799497, rs728538, rs750344, rs7801838, rs7993752, rs8072566, rs9604045, rs9738365, rs991946
CST5	CST5 instrument	PMC10457199	366.519	6	rs12294339, rs67020211, rs516316, rs4505598, rs11696133, rs4813529
BMI	CST5_BMI_instrument	Multiple datasets	62.4894	307	rs10063055, rs10099330, rs10106298, rs10160769, rs10169594, rs10423928, rs1056441, rs1064213, rs10756714, rs10756792, rs10760277, rs10760691, rs10780248, rs1078141, rs10797119, rs10831676, rs10864088, rs11009685, rs11012732, rs11079849, rs11099020, rs11118625, rs11159021, rs111689389, rs11218510, rs112875651, rs113079574, rs113184201, rs113624107, rs11577023, rs11607476, rs11630647, rs1167311, rs11675464, rs11778219, rs11786900, rs118136827, rs11868378, rs12088284, rs12089815, rs12149660, rs12259464, rs12273545, rs12459368, rs12462975, rs12541408, rs1260326, rs12673996, rs12681792, rs12692596, rs12696039, rs12730935, rs1292061, rs12921986, rs12937411, rs1296328, rs12974458, rs13033310, rs13097918, rs1322842, rs13291723, rs1338071, rs13420048, rs1346841, rs1353595, rs1360201, rs140159717, rs1438945, rs1441264, rs1451963, rs145981104, rs1471093, rs147568678, rs1477290, rs1557812, rs1582931, rs1609010, rs166169, rs16916303, rs17056301, rs17138478, rs17289010, rs17544384, rs17616063, rs17668356, rs17770336, rs17781691, rs1800693, rs1834144, rs1861410, rs1880241, rs1905505, rs1919243, rs1935237, rs1967772, rs2035936, rs2041748, rs2051559, rs2054872, rs2161037, rs217672, rs2192158, rs2211320, rs2216931, rs2239222, rs2339102, rs2381404, rs2383377, rs2393794, rs2396625, rs2398861, rs2433733, rs2439823, rs2596937, rs2606228, rs2608101, rs2616143, rs2618039, rs2668244, rs2678204, rs2700938, rs2725371, rs28350, rs28429148, rs2861685, rs2920503, rs3213943, rs340005, rs34065906, rs34298354, rs34517439, rs34761529, rs34811474, rs34864350, rs34866669, rs349071, rs35364449, rs35695283, rs35697587, rs35809007, rs36007635, rs3764625, rs3768321, rs3803286, rs3807566, rs3808348, rs3814883, rs3866805, rs40071, rs4017425, rs4055791, rs4148155, rs429343, rs429358, rs4444317, rs45486197, rs4605363, rs4648450, rs4655802, rs4672338, rs469882, rs4714508, rs4722398, rs4776150, rs4790292, rs4817984, rs4821764, rs4842708, rs4963725, rs5011579, rs539515, rs55714539, rs55726687, rs55772175, rs558887, rs56038322, rs56161855, rs56187480, rs56858768, rs56893062, rs56930105, rs57636386, rs57989773, rs59227842, rs59916403, rs60669734, rs6070563, rs6090040, rs61828641, rs61903695, rs62007782, rs62020775, rs62241847, rs62451586, rs6265, rs6430068, rs6500446, rs6519133, rs6545714, rs6567160, rs6595549, rs6705567, rs6710091, rs6734238, rs6752979, rs67609008, rs6769617, rs6774894, rs6792725, rs6831088, rs6843852, rs687339, rs6909685, rs6920220, rs6922607, rs6925389, rs6962980, rs698147, rs7012637, rs7024334, rs7034554, rs704017, rs7070670, rs7081254, rs7124681, rs7132908, rs71495038, rs7201895, rs7217663, rs7250833, rs72634826, rs72649373, rs728538, rs72976986, rs73026725, rs7302913, rs73052033, rs73193736, rs7331420, rs73601548, rs74616372, rs74750282, rs7498665, rs7571496, rs76183894, rs7683836, rs7704382, rs7708584, rs77143791, rs7761673, rs7774, rs7776021, rs7794705, rs7801838, rs78428995, rs78511209, rs7925100, rs7933202, rs7970695, rs7996639, rs80135274, rs8015400, rs8132491, rs852042, rs862320, rs879620, rs9291822, rs9294260, rs9463175, rs9478496, rs9515446, rs9522180, rs9571687, rs9604045, rs9673839, rs9738365, rs9830592, rs9839081, rs9876664, rs9888533, rs991946
CST5	CST5_BMI_instrument	Multiple datasets	8.17832	307	rs10063055, rs10099330, rs10106298, rs10160769, rs10169594, rs10423928, rs1056441, rs1064213, rs10756714, rs10756792, rs10760277, rs10760691, rs10780248, rs1078141, rs10797119, rs10831676, rs10864088, rs11009685, rs11012732, rs11079849, rs11099020, rs11118625, rs11159021, rs111689389, rs11218510, rs112875651, rs113079574, rs113184201, rs113624107, rs11577023, rs11607476, rs11630647, rs1167311, rs11675464, rs11778219, rs11786900, rs118136827, rs11868378, rs12088284, rs12089815, rs12149660, rs12259464, rs12273545, rs12459368, rs12462975, rs12541408, rs1260326, rs12673996, rs12681792, rs12692596, rs12696039, rs12730935, rs1292061, rs12921986, rs12937411, rs1296328, rs12974458, rs13033310, rs13097918, rs1322842, rs13291723, rs1338071, rs13420048, rs1346841, rs1353595, rs1360201, rs140159717, rs1438945, rs1441264, rs1451963, rs145981104, rs1471093, rs147568678, rs1477290, rs1557812, rs1582931, rs1609010, rs166169, rs16916303, rs17056301, rs17138478, rs17289010, rs17544384, rs17616063, rs17668356, rs17770336, rs17781691, rs1800693, rs1834144, rs1861410, rs1880241, rs1905505, rs1919243, rs1935237, rs1967772, rs2035936, rs2041748, rs2051559, rs2054872, rs2161037, rs217672, rs2192158, rs2211320, rs2216931, rs2239222, rs2339102, rs2381404, rs2383377, rs2393794, rs2396625, rs2398861, rs2433733, rs2439823, rs2596937, rs2606228, rs2608101, rs2616143, rs2618039, rs2668244, rs2678204, rs2700938, rs2725371, rs28350, rs28429148, rs2861685, rs2920503, rs3213943, rs340005, rs34065906, rs34298354, rs34517439, rs34761529, rs34811474, rs34864350, rs34866669, rs349071, rs35364449, rs35695283, rs35697587, rs35809007, rs36007635, rs3764625, rs3768321, rs3803286, rs3807566, rs3808348, rs3814883, rs3866805, rs40071, rs4017425, rs4055791, rs4148155, rs429343, rs429358, rs4444317, rs45486197, rs4605363, rs4648450, rs4655802, rs4672338, rs469882, rs4714508, rs4722398, rs4776150, rs4790292, rs4817984, rs4821764, rs4842708, rs4963725, rs5011579, rs539515, rs55714539, rs55726687, rs55772175, rs558887, rs56038322, rs56161855, rs56187480, rs56858768, rs56893062, rs56930105, rs57636386, rs57989773, rs59227842, rs59916403, rs60669734, rs6070563, rs6090040, rs61828641, rs61903695, rs62007782, rs62020775, rs62241847, rs62451586, rs6265, rs6430068, rs6500446, rs6519133, rs6545714, rs6567160, rs6595549, rs6705567, rs6710091, rs6734238, rs6752979, rs67609008, rs6769617, rs6774894, rs6792725, rs6831088, rs6843852, rs687339, rs6909685, rs6920220, rs6922607, rs6925389, rs6962980, rs698147, rs7012637, rs7024334, rs7034554, rs704017, rs7070670, rs7081254, rs7124681, rs7132908, rs71495038, rs7201895, rs7217663, rs7250833, rs72634826, rs72649373, rs728538, rs72976986, rs73026725, rs7302913, rs73052033, rs73193736, rs7331420, rs73601548, rs74616372, rs74750282, rs7498665, rs7571496, rs76183894, rs7683836, rs7704382, rs7708584, rs77143791, rs7761673, rs7774, rs7776021, rs7794705, rs7801838, rs78428995, rs78511209, rs7925100, rs7933202, rs7970695, rs7996639, rs80135274, rs8015400, rs8132491, rs852042, rs862320, rs879620, rs9291822, rs9294260, rs9463175, rs9478496, rs9515446, rs9522180, rs9571687, rs9604045, rs9673839, rs9738365, rs9830592, rs9839081, rs9876664, rs9888533, rs991946
CX3CL1	CX3CL1 instrument	PMC10457199	46.6259	2	rs7763262, rs635634
BMI	CX3CL1_BMI_instrument	Multiple datasets	54.9186	303	rs10063055, rs10099330, rs10106298, rs10160769, rs10169594, rs10423928, rs1056441, rs1064213, rs10756714, rs10756792, rs10760277, rs10760691, rs10780248, rs1078141, rs10797119, rs10831676, rs10864088, rs11009685, rs11012732, rs11079849, rs11099020, rs11118625, rs11159021, rs111689389, rs11218510, rs112875651, rs113079574, rs113184201, rs113624107, rs11577023, rs11607476, rs11630647, rs1167311, rs11675464, rs11778219, rs11786900, rs118136827, rs11868378, rs12088284, rs12089815, rs12149660, rs12259464, rs12273545, rs12459368, rs12462975, rs12541408, rs1260326, rs12673996, rs12681792, rs12692596, rs12696039, rs12730935, rs1292061, rs12921986, rs12937411, rs1296328, rs12974458, rs13033310, rs13097918, rs1322842, rs13291723, rs1338071, rs13420048, rs1346841, rs1353595, rs1360201, rs140159717, rs1438945, rs1441264, rs1451963, rs145981104, rs1471093, rs147568678, rs1477290, rs1557812, rs1582931, rs1609010, rs166169, rs16916303, rs17056301, rs17138478, rs17289010, rs17544384, rs17616063, rs17668356, rs17770336, rs17781691, rs1800693, rs1834144, rs1861410, rs1880241, rs1905505, rs1919243, rs1935237, rs1967772, rs2035936, rs2041748, rs2051559, rs2054872, rs2161037, rs217672, rs2192158, rs2211320, rs2216931, rs2239222, rs2339102, rs2381404, rs2383377, rs2393794, rs2396625, rs2398861, rs2433733, rs2439823, rs2596937, rs2606228, rs2608101, rs2616143, rs2618039, rs2668244, rs2678204, rs2700938, rs2725371, rs28350, rs28429148, rs2861685, rs2920503, rs3213943, rs340005, rs34065906, rs34298354, rs34517439, rs34761529, rs34811474, rs34864350, rs34866669, rs349071, rs35364449, rs35695283, rs35697587, rs35809007, rs36007635, rs3764625, rs3768321, rs3803286, rs3807566, rs3808348, rs3814883, rs3866805, rs40071, rs4017425, rs4055791, rs4148155, rs429343, rs429358, rs4444317, rs45486197, rs4605363, rs4648450, rs4655802, rs4672338, rs469882, rs4714508, rs4722398, rs4776150, rs4790292, rs4817984, rs4821764, rs4842708, rs4963725, rs5011579, rs539515, rs55714539, rs55726687, rs55772175, rs558887, rs56038322, rs56161855, rs56187480, rs56858768, rs56893062, rs56930105, rs57636386, rs57989773, rs59227842, rs59916403, rs60669734, rs6070563, rs6090040, rs61828641, rs61903695, rs62007782, rs62020775, rs62241847, rs62451586, rs6265, rs6430068, rs6500446, rs6519133, rs6545714, rs6567160, rs6595549, rs6705567, rs6710091, rs6734238, rs6752979, rs67609008, rs6769617, rs6774894, rs6792725, rs6831088, rs6843852, rs687339, rs6909685, rs6920220, rs6922607, rs6925389, rs6962980, rs698147, rs7012637, rs7024334, rs7034554, rs704017, rs7070670, rs7081254, rs7124681, rs7132908, rs71495038, rs7201895, rs7217663, rs7250833, rs72634826, rs72649373, rs728538, rs72976986, rs73026725, rs7302913, rs73052033, rs73193736, rs7331420, rs73601548, rs74616372, rs74750282, rs7498665, rs7571496, rs76183894, rs7683836, rs7704382, rs7708584, rs77143791, rs7761673, rs7774, rs7776021, rs7794705, rs7801838, rs78428995, rs78511209, rs7925100, rs7933202, rs7970695, rs7996639, rs80135274, rs8015400, rs8132491, rs852042, rs862320, rs879620, rs9291822, rs9294260, rs9463175, rs9478496, rs9515446, rs9522180, rs9571687, rs9604045, rs9673839, rs9738365, rs9830592, rs9839081, rs9876664, rs9888533, rs991946
CX3CL1	CX3CL1_BMI_instrument	Multiple datasets	1.45436	303	rs10063055, rs10099330, rs10106298, rs10160769, rs10169594, rs10423928, rs1056441, rs1064213, rs10756714, rs10756792, rs10760277, rs10760691, rs10780248, rs1078141, rs10797119, rs10831676, rs10864088, rs11009685, rs11012732, rs11079849, rs11099020, rs11118625, rs11159021, rs111689389, rs11218510, rs112875651, rs113079574, rs113184201, rs113624107, rs11577023, rs11607476, rs11630647, rs1167311, rs11675464, rs11778219, rs11786900, rs118136827, rs11868378, rs12088284, rs12089815, rs12149660, rs12259464, rs12273545, rs12459368, rs12462975, rs12541408, rs1260326, rs12673996, rs12681792, rs12692596, rs12696039, rs12730935, rs1292061, rs12921986, rs12937411, rs1296328, rs12974458, rs13033310, rs13097918, rs1322842, rs13291723, rs1338071, rs13420048, rs1346841, rs1353595, rs1360201, rs140159717, rs1438945, rs1441264, rs1451963, rs145981104, rs1471093, rs147568678, rs1477290, rs1557812, rs1582931, rs1609010, rs166169, rs16916303, rs17056301, rs17138478, rs17289010, rs17544384, rs17616063, rs17668356, rs17770336, rs17781691, rs1800693, rs1834144, rs1861410, rs1880241, rs1905505, rs1919243, rs1935237, rs1967772, rs2035936, rs2041748, rs2051559, rs2054872, rs2161037, rs217672, rs2192158, rs2211320, rs2216931, rs2239222, rs2339102, rs2381404, rs2383377, rs2393794, rs2396625, rs2398861, rs2433733, rs2439823, rs2596937, rs2606228, rs2608101, rs2616143, rs2618039, rs2668244, rs2678204, rs2700938, rs2725371, rs28350, rs28429148, rs2861685, rs2920503, rs3213943, rs340005, rs34065906, rs34298354, rs34517439, rs34761529, rs34811474, rs34864350, rs34866669, rs349071, rs35364449, rs35695283, rs35697587, rs35809007, rs36007635, rs3764625, rs3768321, rs3803286, rs3807566, rs3808348, rs3814883, rs3866805, rs40071, rs4017425, rs4055791, rs4148155, rs429343, rs429358, rs4444317, rs45486197, rs4605363, rs4648450, rs4655802, rs4672338, rs469882, rs4714508, rs4722398, rs4776150, rs4790292, rs4817984, rs4821764, rs4842708, rs4963725, rs5011579, rs539515, rs55714539, rs55726687, rs55772175, rs558887, rs56038322, rs56161855, rs56187480, rs56858768, rs56893062, rs56930105, rs57636386, rs57989773, rs59227842, rs59916403, rs60669734, rs6070563, rs6090040, rs61828641, rs61903695, rs62007782, rs62020775, rs62241847, rs62451586, rs6265, rs6430068, rs6500446, rs6519133, rs6545714, rs6567160, rs6595549, rs6705567, rs6710091, rs6734238, rs6752979, rs67609008, rs6769617, rs6774894, rs6792725, rs6831088, rs6843852, rs687339, rs6909685, rs6920220, rs6922607, rs6925389, rs6962980, rs698147, rs7012637, rs7024334, rs7034554, rs704017, rs7070670, rs7081254, rs7124681, rs7132908, rs71495038, rs7201895, rs7217663, rs7250833, rs72634826, rs72649373, rs728538, rs72976986, rs73026725, rs7302913, rs73052033, rs73193736, rs7331420, rs73601548, rs74616372, rs74750282, rs7498665, rs7571496, rs76183894, rs7683836, rs7704382, rs7708584, rs77143791, rs7761673, rs7774, rs7776021, rs7794705, rs7801838, rs78428995, rs78511209, rs7925100, rs7933202, rs7970695, rs7996639, rs80135274, rs8015400, rs8132491, rs852042, rs862320, rs879620, rs9291822, rs9294260, rs9463175, rs9478496, rs9515446, rs9522180, rs9571687, rs9604045, rs9673839, rs9738365, rs9830592, rs9839081, rs9876664, rs9888533, rs991946
CXCL10	CXCL10 instrument	PMC10457199	56.24	2	rs28564530, rs71607345
BMI	CXCL10_BMI_instrument	Multiple datasets	55.9146	303	rs10063055, rs10099330, rs10106298, rs10160769, rs10169594, rs10423928, rs1056441, rs1064213, rs10756714, rs10756792, rs10760277, rs10760691, rs10780248, rs1078141, rs10797119, rs10831676, rs10864088, rs11009685, rs11012732, rs11079849, rs11099020, rs11118625, rs11159021, rs111689389, rs11218510, rs112875651, rs113079574, rs113184201, rs113624107, rs11577023, rs11607476, rs11630647, rs1167311, rs11675464, rs11778219, rs11786900, rs118136827, rs11868378, rs12088284, rs12089815, rs12149660, rs12259464, rs12273545, rs12459368, rs12462975, rs12541408, rs1260326, rs12673996, rs12681792, rs12692596, rs12696039, rs12730935, rs1292061, rs12921986, rs12937411, rs1296328, rs12974458, rs13033310, rs13097918, rs1322842, rs13291723, rs1338071, rs13420048, rs1346841, rs1353595, rs1360201, rs140159717, rs1438945, rs1441264, rs1451963, rs145981104, rs1471093, rs147568678, rs1477290, rs1557812, rs1582931, rs1609010, rs166169, rs16916303, rs17056301, rs17138478, rs17289010, rs17544384, rs17616063, rs17668356, rs17770336, rs17781691, rs1800693, rs1834144, rs1861410, rs1880241, rs1905505, rs1919243, rs1935237, rs1967772, rs2035936, rs2041748, rs2051559, rs2054872, rs2161037, rs217672, rs2192158, rs2211320, rs2216931, rs2239222, rs2339102, rs2381404, rs2383377, rs2393794, rs2396625, rs2398861, rs2433733, rs2439823, rs2596937, rs2606228, rs2608101, rs2616143, rs2618039, rs2668244, rs2678204, rs2700938, rs2725371, rs28350, rs28429148, rs2861685, rs2920503, rs3213943, rs340005, rs34065906, rs34298354, rs34517439, rs34761529, rs34811474, rs34864350, rs34866669, rs349071, rs35364449, rs35695283, rs35697587, rs35809007, rs36007635, rs3764625, rs3768321, rs3803286, rs3807566, rs3808348, rs3814883, rs3866805, rs40071, rs4017425, rs4055791, rs4148155, rs429343, rs429358, rs4444317, rs45486197, rs4605363, rs4648450, rs4655802, rs4672338, rs469882, rs4714508, rs4722398, rs4776150, rs4790292, rs4817984, rs4821764, rs4842708, rs4963725, rs5011579, rs539515, rs55714539, rs55726687, rs55772175, rs558887, rs56038322, rs56161855, rs56187480, rs56858768, rs56893062, rs56930105, rs57636386, rs57989773, rs59227842, rs59916403, rs60669734, rs6070563, rs6090040, rs61828641, rs61903695, rs62007782, rs62020775, rs62241847, rs62451586, rs6265, rs6430068, rs6500446, rs6519133, rs6545714, rs6567160, rs6595549, rs6705567, rs6710091, rs6734238, rs6752979, rs67609008, rs6769617, rs6774894, rs6792725, rs6831088, rs6843852, rs687339, rs6909685, rs6920220, rs6922607, rs6925389, rs6962980, rs698147, rs7012637, rs7024334, rs7034554, rs704017, rs7070670, rs7081254, rs7124681, rs7132908, rs71495038, rs7201895, rs7217663, rs7250833, rs72634826, rs72649373, rs728538, rs72976986, rs73026725, rs7302913, rs73052033, rs73193736, rs7331420, rs73601548, rs74616372, rs74750282, rs7498665, rs7571496, rs76183894, rs7683836, rs7704382, rs7708584, rs77143791, rs7761673, rs7774, rs7776021, rs7794705, rs7801838, rs78428995, rs78511209, rs7925100, rs7933202, rs7970695, rs7996639, rs80135274, rs8015400, rs8132491, rs852042, rs862320, rs879620, rs9291822, rs9294260, rs9463175, rs9478496, rs9515446, rs9522180, rs9571687, rs9604045, rs9673839, rs9738365, rs9830592, rs9839081, rs9876664, rs9888533, rs991946
CXCL10	CXCL10_BMI_instrument	Multiple datasets	1.50029	303	rs10063055, rs10099330, rs10106298, rs10160769, rs10169594, rs10423928, rs1056441, rs1064213, rs10756714, rs10756792, rs10760277, rs10760691, rs10780248, rs1078141, rs10797119, rs10831676, rs10864088, rs11009685, rs11012732, rs11079849, rs11099020, rs11118625, rs11159021, rs111689389, rs11218510, rs112875651, rs113079574, rs113184201, rs113624107, rs11577023, rs11607476, rs11630647, rs1167311, rs11675464, rs11778219, rs11786900, rs118136827, rs11868378, rs12088284, rs12089815, rs12149660, rs12259464, rs12273545, rs12459368, rs12462975, rs12541408, rs1260326, rs12673996, rs12681792, rs12692596, rs12696039, rs12730935, rs1292061, rs12921986, rs12937411, rs1296328, rs12974458, rs13033310, rs13097918, rs1322842, rs13291723, rs1338071, rs13420048, rs1346841, rs1353595, rs1360201, rs140159717, rs1438945, rs1441264, rs1451963, rs145981104, rs1471093, rs147568678, rs1477290, rs1557812, rs1582931, rs1609010, rs166169, rs16916303, rs17056301, rs17138478, rs17289010, rs17544384, rs17616063, rs17668356, rs17770336, rs17781691, rs1800693, rs1834144, rs1861410, rs1880241, rs1905505, rs1919243, rs1935237, rs1967772, rs2035936, rs2041748, rs2051559, rs2054872, rs2161037, rs217672, rs2192158, rs2211320, rs2216931, rs2239222, rs2339102, rs2381404, rs2383377, rs2393794, rs2396625, rs2398861, rs2433733, rs2439823, rs2596937, rs2606228, rs2608101, rs2616143, rs2618039, rs2668244, rs2678204, rs2700938, rs2725371, rs28350, rs28429148, rs2861685, rs2920503, rs3213943, rs340005, rs34065906, rs34298354, rs34517439, rs34761529, rs34811474, rs34864350, rs34866669, rs349071, rs35364449, rs35695283, rs35697587, rs35809007, rs36007635, rs3764625, rs3768321, rs3803286, rs3807566, rs3808348, rs3814883, rs3866805, rs40071, rs4017425, rs4055791, rs4148155, rs429343, rs429358, rs4444317, rs45486197, rs4605363, rs4648450, rs4655802, rs4672338, rs469882, rs4714508, rs4722398, rs4776150, rs4790292, rs4817984, rs4821764, rs4842708, rs4963725, rs5011579, rs539515, rs55714539, rs55726687, rs55772175, rs558887, rs56038322, rs56161855, rs56187480, rs56858768, rs56893062, rs56930105, rs57636386, rs57989773, rs59227842, rs59916403, rs60669734, rs6070563, rs6090040, rs61828641, rs61903695, rs62007782, rs62020775, rs62241847, rs62451586, rs6265, rs6430068, rs6500446, rs6519133, rs6545714, rs6567160, rs6595549, rs6705567, rs6710091, rs6734238, rs6752979, rs67609008, rs6769617, rs6774894, rs6792725, rs6831088, rs6843852, rs687339, rs6909685, rs6920220, rs6922607, rs6925389, rs6962980, rs698147, rs7012637, rs7024334, rs7034554, rs704017, rs7070670, rs7081254, rs7124681, rs7132908, rs71495038, rs7201895, rs7217663, rs7250833, rs72634826, rs72649373, rs728538, rs72976986, rs73026725, rs7302913, rs73052033, rs73193736, rs7331420, rs73601548, rs74616372, rs74750282, rs7498665, rs7571496, rs76183894, rs7683836, rs7704382, rs7708584, rs77143791, rs7761673, rs7774, rs7776021, rs7794705, rs7801838, rs78428995, rs78511209, rs7925100, rs7933202, rs7970695, rs7996639, rs80135274, rs8015400, rs8132491, rs852042, rs862320, rs879620, rs9291822, rs9294260, rs9463175, rs9478496, rs9515446, rs9522180, rs9571687, rs9604045, rs9673839, rs9738365, rs9830592, rs9839081, rs9876664, rs9888533, rs991946
CXCL11	CXCL11 instrument	PMC10457199	64.4299	2	rs10733789, rs3184504
BMI	CXCL11_BMI_instrument	Multiple datasets	60.504	303	rs10063055, rs10099330, rs10106298, rs10160769, rs10169594, rs10423928, rs1056441, rs1064213, rs10756714, rs10756792, rs10760277, rs10760691, rs10780248, rs1078141, rs10797119, rs10831676, rs10864088, rs11009685, rs11012732, rs11079849, rs11099020, rs11118625, rs11159021, rs111689389, rs11218510, rs112875651, rs113079574, rs113184201, rs113624107, rs11577023, rs11607476, rs11630647, rs1167311, rs11675464, rs11778219, rs11786900, rs118136827, rs11868378, rs12088284, rs12089815, rs12149660, rs12259464, rs12273545, rs12459368, rs12462975, rs12541408, rs1260326, rs12673996, rs12681792, rs12692596, rs12696039, rs12730935, rs1292061, rs12921986, rs12937411, rs1296328, rs12974458, rs13033310, rs13097918, rs1322842, rs13291723, rs1338071, rs13420048, rs1346841, rs1353595, rs1360201, rs140159717, rs1438945, rs1441264, rs1451963, rs145981104, rs1471093, rs147568678, rs1477290, rs1557812, rs1582931, rs1609010, rs166169, rs16916303, rs17056301, rs17138478, rs17289010, rs17544384, rs17616063, rs17668356, rs17770336, rs17781691, rs1800693, rs1834144, rs1861410, rs1880241, rs1905505, rs1919243, rs1935237, rs1967772, rs2035936, rs2041748, rs2051559, rs2054872, rs2161037, rs217672, rs2192158, rs2211320, rs2216931, rs2239222, rs2339102, rs2381404, rs2383377, rs2393794, rs2396625, rs2398861, rs2433733, rs2439823, rs2596937, rs2606228, rs2608101, rs2616143, rs2618039, rs2668244, rs2678204, rs2700938, rs2725371, rs28350, rs28429148, rs2861685, rs2920503, rs3213943, rs340005, rs34065906, rs34298354, rs34517439, rs34761529, rs34811474, rs34864350, rs34866669, rs349071, rs35364449, rs35695283, rs35697587, rs35809007, rs36007635, rs3764625, rs3768321, rs3803286, rs3807566, rs3808348, rs3814883, rs3866805, rs40071, rs4017425, rs4055791, rs4148155, rs429343, rs429358, rs4444317, rs45486197, rs4605363, rs4648450, rs4655802, rs4672338, rs469882, rs4714508, rs4722398, rs4776150, rs4790292, rs4817984, rs4821764, rs4842708, rs4963725, rs5011579, rs539515, rs55714539, rs55726687, rs55772175, rs558887, rs56038322, rs56161855, rs56187480, rs56858768, rs56893062, rs56930105, rs57636386, rs57989773, rs59227842, rs59916403, rs60669734, rs6070563, rs6090040, rs61828641, rs61903695, rs62007782, rs62020775, rs62241847, rs62451586, rs6265, rs6430068, rs6500446, rs6519133, rs6545714, rs6567160, rs6595549, rs6705567, rs6710091, rs6734238, rs6752979, rs67609008, rs6769617, rs6774894, rs6792725, rs6831088, rs6843852, rs687339, rs6909685, rs6920220, rs6922607, rs6925389, rs6962980, rs698147, rs7012637, rs7024334, rs7034554, rs704017, rs7070670, rs7081254, rs7124681, rs7132908, rs71495038, rs7201895, rs7217663, rs7250833, rs72634826, rs72649373, rs728538, rs72976986, rs73026725, rs7302913, rs73052033, rs73193736, rs7331420, rs73601548, rs74616372, rs74750282, rs7498665, rs7571496, rs76183894, rs7683836, rs7704382, rs7708584, rs77143791, rs7761673, rs7774, rs7776021, rs7794705, rs7801838, rs78428995, rs78511209, rs7925100, rs7933202, rs7970695, rs7996639, rs80135274, rs8015400, rs8132491, rs852042, rs862320, rs879620, rs9291822, rs9294260, rs9463175, rs9478496, rs9515446, rs9522180, rs9571687, rs9604045, rs9673839, rs9738365, rs9830592, rs9839081, rs9876664, rs9888533, rs991946
CXCL11	CXCL11_BMI_instrument	Multiple datasets	1.62084	303	rs10063055, rs10099330, rs10106298, rs10160769, rs10169594, rs10423928, rs1056441, rs1064213, rs10756714, rs10756792, rs10760277, rs10760691, rs10780248, rs1078141, rs10797119, rs10831676, rs10864088, rs11009685, rs11012732, rs11079849, rs11099020, rs11118625, rs11159021, rs111689389, rs11218510, rs112875651, rs113079574, rs113184201, rs113624107, rs11577023, rs11607476, rs11630647, rs1167311, rs11675464, rs11778219, rs11786900, rs118136827, rs11868378, rs12088284, rs12089815, rs12149660, rs12259464, rs12273545, rs12459368, rs12462975, rs12541408, rs1260326, rs12673996, rs12681792, rs12692596, rs12696039, rs12730935, rs1292061, rs12921986, rs12937411, rs1296328, rs12974458, rs13033310, rs13097918, rs1322842, rs13291723, rs1338071, rs13420048, rs1346841, rs1353595, rs1360201, rs140159717, rs1438945, rs1441264, rs1451963, rs145981104, rs1471093, rs147568678, rs1477290, rs1557812, rs1582931, rs1609010, rs166169, rs16916303, rs17056301, rs17138478, rs17289010, rs17544384, rs17616063, rs17668356, rs17770336, rs17781691, rs1800693, rs1834144, rs1861410, rs1880241, rs1905505, rs1919243, rs1935237, rs1967772, rs2035936, rs2041748, rs2051559, rs2054872, rs2161037, rs217672, rs2192158, rs2211320, rs2216931, rs2239222, rs2339102, rs2381404, rs2383377, rs2393794, rs2396625, rs2398861, rs2433733, rs2439823, rs2596937, rs2606228, rs2608101, rs2616143, rs2618039, rs2668244, rs2678204, rs2700938, rs2725371, rs28350, rs28429148, rs2861685, rs2920503, rs3213943, rs340005, rs34065906, rs34298354, rs34517439, rs34761529, rs34811474, rs34864350, rs34866669, rs349071, rs35364449, rs35695283, rs35697587, rs35809007, rs36007635, rs3764625, rs3768321, rs3803286, rs3807566, rs3808348, rs3814883, rs3866805, rs40071, rs4017425, rs4055791, rs4148155, rs429343, rs429358, rs4444317, rs45486197, rs4605363, rs4648450, rs4655802, rs4672338, rs469882, rs4714508, rs4722398, rs4776150, rs4790292, rs4817984, rs4821764, rs4842708, rs4963725, rs5011579, rs539515, rs55714539, rs55726687, rs55772175, rs558887, rs56038322, rs56161855, rs56187480, rs56858768, rs56893062, rs56930105, rs57636386, rs57989773, rs59227842, rs59916403, rs60669734, rs6070563, rs6090040, rs61828641, rs61903695, rs62007782, rs62020775, rs62241847, rs62451586, rs6265, rs6430068, rs6500446, rs6519133, rs6545714, rs6567160, rs6595549, rs6705567, rs6710091, rs6734238, rs6752979, rs67609008, rs6769617, rs6774894, rs6792725, rs6831088, rs6843852, rs687339, rs6909685, rs6920220, rs6922607, rs6925389, rs6962980, rs698147, rs7012637, rs7024334, rs7034554, rs704017, rs7070670, rs7081254, rs7124681, rs7132908, rs71495038, rs7201895, rs7217663, rs7250833, rs72634826, rs72649373, rs728538, rs72976986, rs73026725, rs7302913, rs73052033, rs73193736, rs7331420, rs73601548, rs74616372, rs74750282, rs7498665, rs7571496, rs76183894, rs7683836, rs7704382, rs7708584, rs77143791, rs7761673, rs7774, rs7776021, rs7794705, rs7801838, rs78428995, rs78511209, rs7925100, rs7933202, rs7970695, rs7996639, rs80135274, rs8015400, rs8132491, rs852042, rs862320, rs879620, rs9291822, rs9294260, rs9463175, rs9478496, rs9515446, rs9522180, rs9571687, rs9604045, rs9673839, rs9738365, rs9830592, rs9839081, rs9876664, rs9888533, rs991946
CXCL5	CXCL5 instrument	PMC10457199	57.0373	2	rs6993770, rs10821552
BMI	CXCL5_BMI_instrument	Multiple datasets	57.4716	303	rs10063055, rs10099330, rs10106298, rs10160769, rs10169594, rs10423928, rs1056441, rs1064213, rs10756714, rs10756792, rs10760277, rs10760691, rs10780248, rs1078141, rs10797119, rs10831676, rs10864088, rs11009685, rs11012732, rs11079849, rs11099020, rs11118625, rs11159021, rs111689389, rs11218510, rs112875651, rs113079574, rs113184201, rs113624107, rs11577023, rs11607476, rs11630647, rs1167311, rs11675464, rs11778219, rs11786900, rs118136827, rs11868378, rs12088284, rs12089815, rs12149660, rs12259464, rs12273545, rs12459368, rs12462975, rs12541408, rs1260326, rs12673996, rs12681792, rs12692596, rs12696039, rs12730935, rs1292061, rs12921986, rs12937411, rs1296328, rs12974458, rs13033310, rs13097918, rs1322842, rs13291723, rs1338071, rs13420048, rs1346841, rs1353595, rs1360201, rs140159717, rs1438945, rs1441264, rs1451963, rs145981104, rs1471093, rs147568678, rs1477290, rs1557812, rs1582931, rs1609010, rs166169, rs16916303, rs17056301, rs17138478, rs17289010, rs17544384, rs17616063, rs17668356, rs17770336, rs17781691, rs1800693, rs1834144, rs1861410, rs1880241, rs1905505, rs1919243, rs1935237, rs1967772, rs2035936, rs2041748, rs2051559, rs2054872, rs2161037, rs217672, rs2192158, rs2211320, rs2216931, rs2239222, rs2339102, rs2381404, rs2383377, rs2393794, rs2396625, rs2398861, rs2433733, rs2439823, rs2596937, rs2606228, rs2608101, rs2616143, rs2618039, rs2668244, rs2678204, rs2700938, rs2725371, rs28350, rs28429148, rs2861685, rs2920503, rs3213943, rs340005, rs34065906, rs34298354, rs34517439, rs34761529, rs34811474, rs34864350, rs34866669, rs349071, rs35364449, rs35695283, rs35697587, rs35809007, rs36007635, rs3764625, rs3768321, rs3803286, rs3807566, rs3808348, rs3814883, rs3866805, rs40071, rs4017425, rs4055791, rs4148155, rs429343, rs429358, rs4444317, rs45486197, rs4605363, rs4648450, rs4655802, rs4672338, rs469882, rs4714508, rs4722398, rs4776150, rs4790292, rs4817984, rs4821764, rs4842708, rs4963725, rs5011579, rs539515, rs55714539, rs55726687, rs55772175, rs558887, rs56038322, rs56161855, rs56187480, rs56858768, rs56893062, rs56930105, rs57636386, rs57989773, rs59227842, rs59916403, rs60669734, rs6070563, rs6090040, rs61828641, rs61903695, rs62007782, rs62020775, rs62241847, rs62451586, rs6265, rs6430068, rs6500446, rs6519133, rs6545714, rs6567160, rs6595549, rs6705567, rs6710091, rs6734238, rs6752979, rs67609008, rs6769617, rs6774894, rs6792725, rs6831088, rs6843852, rs687339, rs6909685, rs6920220, rs6922607, rs6925389, rs6962980, rs698147, rs7012637, rs7024334, rs7034554, rs704017, rs7070670, rs7081254, rs7124681, rs7132908, rs71495038, rs7201895, rs7217663, rs7250833, rs72634826, rs72649373, rs728538, rs72976986, rs73026725, rs7302913, rs73052033, rs73193736, rs7331420, rs73601548, rs74616372, rs74750282, rs7498665, rs7571496, rs76183894, rs7683836, rs7704382, rs7708584, rs77143791, rs7761673, rs7774, rs7776021, rs7794705, rs7801838, rs78428995, rs78511209, rs7925100, rs7933202, rs7970695, rs7996639, rs80135274, rs8015400, rs8132491, rs852042, rs862320, rs879620, rs9291822, rs9294260, rs9463175, rs9478496, rs9515446, rs9522180, rs9571687, rs9604045, rs9673839, rs9738365, rs9830592, rs9839081, rs9876664, rs9888533, rs991946
CXCL5	CXCL5_BMI_instrument	Multiple datasets	1.89691	303	rs10063055, rs10099330, rs10106298, rs10160769, rs10169594, rs10423928, rs1056441, rs1064213, rs10756714, rs10756792, rs10760277, rs10760691, rs10780248, rs1078141, rs10797119, rs10831676, rs10864088, rs11009685, rs11012732, rs11079849, rs11099020, rs11118625, rs11159021, rs111689389, rs11218510, rs112875651, rs113079574, rs113184201, rs113624107, rs11577023, rs11607476, rs11630647, rs1167311, rs11675464, rs11778219, rs11786900, rs118136827, rs11868378, rs12088284, rs12089815, rs12149660, rs12259464, rs12273545, rs12459368, rs12462975, rs12541408, rs1260326, rs12673996, rs12681792, rs12692596, rs12696039, rs12730935, rs1292061, rs12921986, rs12937411, rs1296328, rs12974458, rs13033310, rs13097918, rs1322842, rs13291723, rs1338071, rs13420048, rs1346841, rs1353595, rs1360201, rs140159717, rs1438945, rs1441264, rs1451963, rs145981104, rs1471093, rs147568678, rs1477290, rs1557812, rs1582931, rs1609010, rs166169, rs16916303, rs17056301, rs17138478, rs17289010, rs17544384, rs17616063, rs17668356, rs17770336, rs17781691, rs1800693, rs1834144, rs1861410, rs1880241, rs1905505, rs1919243, rs1935237, rs1967772, rs2035936, rs2041748, rs2051559, rs2054872, rs2161037, rs217672, rs2192158, rs2211320, rs2216931, rs2239222, rs2339102, rs2381404, rs2383377, rs2393794, rs2396625, rs2398861, rs2433733, rs2439823, rs2596937, rs2606228, rs2608101, rs2616143, rs2618039, rs2668244, rs2678204, rs2700938, rs2725371, rs28350, rs28429148, rs2861685, rs2920503, rs3213943, rs340005, rs34065906, rs34298354, rs34517439, rs34761529, rs34811474, rs34864350, rs34866669, rs349071, rs35364449, rs35695283, rs35697587, rs35809007, rs36007635, rs3764625, rs3768321, rs3803286, rs3807566, rs3808348, rs3814883, rs3866805, rs40071, rs4017425, rs4055791, rs4148155, rs429343, rs429358, rs4444317, rs45486197, rs4605363, rs4648450, rs4655802, rs4672338, rs469882, rs4714508, rs4722398, rs4776150, rs4790292, rs4817984, rs4821764, rs4842708, rs4963725, rs5011579, rs539515, rs55714539, rs55726687, rs55772175, rs558887, rs56038322, rs56161855, rs56187480, rs56858768, rs56893062, rs56930105, rs57636386, rs57989773, rs59227842, rs59916403, rs60669734, rs6070563, rs6090040, rs61828641, rs61903695, rs62007782, rs62020775, rs62241847, rs62451586, rs6265, rs6430068, rs6500446, rs6519133, rs6545714, rs6567160, rs6595549, rs6705567, rs6710091, rs6734238, rs6752979, rs67609008, rs6769617, rs6774894, rs6792725, rs6831088, rs6843852, rs687339, rs6909685, rs6920220, rs6922607, rs6925389, rs6962980, rs698147, rs7012637, rs7024334, rs7034554, rs704017, rs7070670, rs7081254, rs7124681, rs7132908, rs71495038, rs7201895, rs7217663, rs7250833, rs72634826, rs72649373, rs728538, rs72976986, rs73026725, rs7302913, rs73052033, rs73193736, rs7331420, rs73601548, rs74616372, rs74750282, rs7498665, rs7571496, rs76183894, rs7683836, rs7704382, rs7708584, rs77143791, rs7761673, rs7774, rs7776021, rs7794705, rs7801838, rs78428995, rs78511209, rs7925100, rs7933202, rs7970695, rs7996639, rs80135274, rs8015400, rs8132491, rs852042, rs862320, rs879620, rs9291822, rs9294260, rs9463175, rs9478496, rs9515446, rs9522180, rs9571687, rs9604045, rs9673839, rs9738365, rs9830592, rs9839081, rs9876664, rs9888533, rs991946
CXCL6	CXCL6 instrument	PMC10457199	50.3483	1	rs12075
BMI	CXCL6_BMI_instrument	Multiple datasets	53.161	302	rs10063055, rs10099330, rs10106298, rs10160769, rs10169594, rs10423928, rs1056441, rs1064213, rs10756714, rs10756792, rs10760277, rs10760691, rs10780248, rs1078141, rs10797119, rs10831676, rs10864088, rs11009685, rs11012732, rs11079849, rs11099020, rs11118625, rs11159021, rs111689389, rs11218510, rs112875651, rs113079574, rs113184201, rs113624107, rs11577023, rs11607476, rs11630647, rs1167311, rs11675464, rs11778219, rs11786900, rs118136827, rs11868378, rs12088284, rs12089815, rs12149660, rs12259464, rs12273545, rs12459368, rs12462975, rs12541408, rs1260326, rs12673996, rs12681792, rs12692596, rs12696039, rs12730935, rs1292061, rs12921986, rs12937411, rs1296328, rs12974458, rs13033310, rs13097918, rs1322842, rs13291723, rs1338071, rs13420048, rs1346841, rs1353595, rs1360201, rs140159717, rs1438945, rs1441264, rs1451963, rs145981104, rs1471093, rs147568678, rs1477290, rs1557812, rs1582931, rs1609010, rs166169, rs16916303, rs17056301, rs17138478, rs17289010, rs17544384, rs17616063, rs17668356, rs17770336, rs17781691, rs1800693, rs1834144, rs1861410, rs1880241, rs1905505, rs1919243, rs1935237, rs1967772, rs2035936, rs2041748, rs2051559, rs2054872, rs2161037, rs217672, rs2192158, rs2211320, rs2216931, rs2239222, rs2339102, rs2381404, rs2383377, rs2393794, rs2396625, rs2398861, rs2433733, rs2439823, rs2596937, rs2606228, rs2608101, rs2616143, rs2618039, rs2668244, rs2678204, rs2700938, rs2725371, rs28350, rs28429148, rs2861685, rs2920503, rs3213943, rs340005, rs34065906, rs34298354, rs34517439, rs34761529, rs34811474, rs34864350, rs34866669, rs349071, rs35364449, rs35695283, rs35697587, rs35809007, rs36007635, rs3764625, rs3768321, rs3803286, rs3807566, rs3808348, rs3814883, rs3866805, rs40071, rs4017425, rs4055791, rs4148155, rs429343, rs429358, rs4444317, rs45486197, rs4605363, rs4648450, rs4655802, rs4672338, rs469882, rs4714508, rs4722398, rs4776150, rs4790292, rs4817984, rs4821764, rs4842708, rs4963725, rs5011579, rs539515, rs55714539, rs55726687, rs55772175, rs558887, rs56038322, rs56161855, rs56187480, rs56858768, rs56893062, rs56930105, rs57636386, rs57989773, rs59227842, rs59916403, rs60669734, rs6070563, rs6090040, rs61828641, rs61903695, rs62007782, rs62020775, rs62241847, rs62451586, rs6265, rs6430068, rs6500446, rs6519133, rs6545714, rs6567160, rs6595549, rs6705567, rs6710091, rs6734238, rs6752979, rs67609008, rs6769617, rs6774894, rs6792725, rs6831088, rs6843852, rs687339, rs6909685, rs6920220, rs6922607, rs6925389, rs6962980, rs698147, rs7012637, rs7024334, rs7034554, rs704017, rs7070670, rs7081254, rs7124681, rs7132908, rs71495038, rs7201895, rs7217663, rs7250833, rs72634826, rs72649373, rs728538, rs72976986, rs73026725, rs7302913, rs73052033, rs73193736, rs7331420, rs73601548, rs74616372, rs74750282, rs7498665, rs7571496, rs76183894, rs7683836, rs7704382, rs7708584, rs77143791, rs7761673, rs7774, rs7776021, rs7794705, rs7801838, rs78428995, rs78511209, rs7925100, rs7933202, rs7970695, rs7996639, rs80135274, rs8015400, rs8132491, rs852042, rs862320, rs879620, rs9291822, rs9294260, rs9463175, rs9478496, rs9515446, rs9522180, rs9571687, rs9604045, rs9673839, rs9738365, rs9830592, rs9839081, rs9876664, rs9888533, rs991946
CXCL6	CXCL6_BMI_instrument	Multiple datasets	1.16537	302	rs10063055, rs10099330, rs10106298, rs10160769, rs10169594, rs10423928, rs1056441, rs1064213, rs10756714, rs10756792, rs10760277, rs10760691, rs10780248, rs1078141, rs10797119, rs10831676, rs10864088, rs11009685, rs11012732, rs11079849, rs11099020, rs11118625, rs11159021, rs111689389, rs11218510, rs112875651, rs113079574, rs113184201, rs113624107, rs11577023, rs11607476, rs11630647, rs1167311, rs11675464, rs11778219, rs11786900, rs118136827, rs11868378, rs12088284, rs12089815, rs12149660, rs12259464, rs12273545, rs12459368, rs12462975, rs12541408, rs1260326, rs12673996, rs12681792, rs12692596, rs12696039, rs12730935, rs1292061, rs12921986, rs12937411, rs1296328, rs12974458, rs13033310, rs13097918, rs1322842, rs13291723, rs1338071, rs13420048, rs1346841, rs1353595, rs1360201, rs140159717, rs1438945, rs1441264, rs1451963, rs145981104, rs1471093, rs147568678, rs1477290, rs1557812, rs1582931, rs1609010, rs166169, rs16916303, rs17056301, rs17138478, rs17289010, rs17544384, rs17616063, rs17668356, rs17770336, rs17781691, rs1800693, rs1834144, rs1861410, rs1880241, rs1905505, rs1919243, rs1935237, rs1967772, rs2035936, rs2041748, rs2051559, rs2054872, rs2161037, rs217672, rs2192158, rs2211320, rs2216931, rs2239222, rs2339102, rs2381404, rs2383377, rs2393794, rs2396625, rs2398861, rs2433733, rs2439823, rs2596937, rs2606228, rs2608101, rs2616143, rs2618039, rs2668244, rs2678204, rs2700938, rs2725371, rs28350, rs28429148, rs2861685, rs2920503, rs3213943, rs340005, rs34065906, rs34298354, rs34517439, rs34761529, rs34811474, rs34864350, rs34866669, rs349071, rs35364449, rs35695283, rs35697587, rs35809007, rs36007635, rs3764625, rs3768321, rs3803286, rs3807566, rs3808348, rs3814883, rs3866805, rs40071, rs4017425, rs4055791, rs4148155, rs429343, rs429358, rs4444317, rs45486197, rs4605363, rs4648450, rs4655802, rs4672338, rs469882, rs4714508, rs4722398, rs4776150, rs4790292, rs4817984, rs4821764, rs4842708, rs4963725, rs5011579, rs539515, rs55714539, rs55726687, rs55772175, rs558887, rs56038322, rs56161855, rs56187480, rs56858768, rs56893062, rs56930105, rs57636386, rs57989773, rs59227842, rs59916403, rs60669734, rs6070563, rs6090040, rs61828641, rs61903695, rs62007782, rs62020775, rs62241847, rs62451586, rs6265, rs6430068, rs6500446, rs6519133, rs6545714, rs6567160, rs6595549, rs6705567, rs6710091, rs6734238, rs6752979, rs67609008, rs6769617, rs6774894, rs6792725, rs6831088, rs6843852, rs687339, rs6909685, rs6920220, rs6922607, rs6925389, rs6962980, rs698147, rs7012637, rs7024334, rs7034554, rs704017, rs7070670, rs7081254, rs7124681, rs7132908, rs71495038, rs7201895, rs7217663, rs7250833, rs72634826, rs72649373, rs728538, rs72976986, rs73026725, rs7302913, rs73052033, rs73193736, rs7331420, rs73601548, rs74616372, rs74750282, rs7498665, rs7571496, rs76183894, rs7683836, rs7704382, rs7708584, rs77143791, rs7761673, rs7774, rs7776021, rs7794705, rs7801838, rs78428995, rs78511209, rs7925100, rs7933202, rs7970695, rs7996639, rs80135274, rs8015400, rs8132491, rs852042, rs862320, rs879620, rs9291822, rs9294260, rs9463175, rs9478496, rs9515446, rs9522180, rs9571687, rs9604045, rs9673839, rs9738365, rs9830592, rs9839081, rs9876664, rs9888533, rs991946
CXCL9	CXCL9 instrument	PMC10457199	60.1221	1	rs3184504
BMI	CXCL9_BMI_instrument	Multiple datasets	61.7073	302	rs10063055, rs10099330, rs10106298, rs10160769, rs10169594, rs10423928, rs1056441, rs1064213, rs10756714, rs10756792, rs10760277, rs10760691, rs10780248, rs1078141, rs10797119, rs10831676, rs10864088, rs11009685, rs11012732, rs11079849, rs11099020, rs11118625, rs11159021, rs111689389, rs11218510, rs112875651, rs113079574, rs113184201, rs113624107, rs11577023, rs11607476, rs11630647, rs1167311, rs11675464, rs11778219, rs11786900, rs118136827, rs11868378, rs12088284, rs12089815, rs12149660, rs12259464, rs12273545, rs12459368, rs12462975, rs12541408, rs1260326, rs12673996, rs12681792, rs12692596, rs12696039, rs12730935, rs1292061, rs12921986, rs12937411, rs1296328, rs12974458, rs13033310, rs13097918, rs1322842, rs13291723, rs1338071, rs13420048, rs1346841, rs1353595, rs1360201, rs140159717, rs1438945, rs1441264, rs1451963, rs145981104, rs1471093, rs147568678, rs1477290, rs1557812, rs1582931, rs1609010, rs166169, rs16916303, rs17056301, rs17138478, rs17289010, rs17544384, rs17616063, rs17668356, rs17770336, rs17781691, rs1800693, rs1834144, rs1861410, rs1880241, rs1905505, rs1919243, rs1935237, rs1967772, rs2035936, rs2041748, rs2051559, rs2054872, rs2161037, rs217672, rs2192158, rs2211320, rs2216931, rs2239222, rs2339102, rs2381404, rs2383377, rs2393794, rs2396625, rs2398861, rs2433733, rs2439823, rs2596937, rs2606228, rs2608101, rs2616143, rs2618039, rs2668244, rs2678204, rs2700938, rs2725371, rs28350, rs28429148, rs2861685, rs2920503, rs3213943, rs340005, rs34065906, rs34298354, rs34517439, rs34761529, rs34811474, rs34864350, rs34866669, rs349071, rs35364449, rs35695283, rs35697587, rs35809007, rs36007635, rs3764625, rs3768321, rs3803286, rs3807566, rs3808348, rs3814883, rs3866805, rs40071, rs4017425, rs4055791, rs4148155, rs429343, rs429358, rs4444317, rs45486197, rs4605363, rs4648450, rs4655802, rs4672338, rs469882, rs4714508, rs4722398, rs4776150, rs4790292, rs4817984, rs4821764, rs4842708, rs4963725, rs5011579, rs539515, rs55714539, rs55726687, rs55772175, rs558887, rs56038322, rs56161855, rs56187480, rs56858768, rs56893062, rs56930105, rs57636386, rs57989773, rs59227842, rs59916403, rs60669734, rs6070563, rs6090040, rs61828641, rs61903695, rs62007782, rs62020775, rs62241847, rs62451586, rs6265, rs6430068, rs6500446, rs6519133, rs6545714, rs6567160, rs6595549, rs6705567, rs6710091, rs6734238, rs6752979, rs67609008, rs6769617, rs6774894, rs6792725, rs6831088, rs6843852, rs687339, rs6909685, rs6920220, rs6922607, rs6925389, rs6962980, rs698147, rs7012637, rs7024334, rs7034554, rs704017, rs7070670, rs7081254, rs7124681, rs7132908, rs71495038, rs7201895, rs7217663, rs7250833, rs72634826, rs72649373, rs728538, rs72976986, rs73026725, rs7302913, rs73052033, rs73193736, rs7331420, rs73601548, rs74616372, rs74750282, rs7498665, rs7571496, rs76183894, rs7683836, rs7704382, rs7708584, rs77143791, rs7761673, rs7774, rs7776021, rs7794705, rs7801838, rs78428995, rs78511209, rs7925100, rs7933202, rs7970695, rs7996639, rs80135274, rs8015400, rs8132491, rs852042, rs862320, rs879620, rs9291822, rs9294260, rs9463175, rs9478496, rs9515446, rs9522180, rs9571687, rs9604045, rs9673839, rs9738365, rs9830592, rs9839081, rs9876664, rs9888533, rs991946
CXCL9	CXCL9_BMI_instrument	Multiple datasets	1.26551	302	rs10063055, rs10099330, rs10106298, rs10160769, rs10169594, rs10423928, rs1056441, rs1064213, rs10756714, rs10756792, rs10760277, rs10760691, rs10780248, rs1078141, rs10797119, rs10831676, rs10864088, rs11009685, rs11012732, rs11079849, rs11099020, rs11118625, rs11159021, rs111689389, rs11218510, rs112875651, rs113079574, rs113184201, rs113624107, rs11577023, rs11607476, rs11630647, rs1167311, rs11675464, rs11778219, rs11786900, rs118136827, rs11868378, rs12088284, rs12089815, rs12149660, rs12259464, rs12273545, rs12459368, rs12462975, rs12541408, rs1260326, rs12673996, rs12681792, rs12692596, rs12696039, rs12730935, rs1292061, rs12921986, rs12937411, rs1296328, rs12974458, rs13033310, rs13097918, rs1322842, rs13291723, rs1338071, rs13420048, rs1346841, rs1353595, rs1360201, rs140159717, rs1438945, rs1441264, rs1451963, rs145981104, rs1471093, rs147568678, rs1477290, rs1557812, rs1582931, rs1609010, rs166169, rs16916303, rs17056301, rs17138478, rs17289010, rs17544384, rs17616063, rs17668356, rs17770336, rs17781691, rs1800693, rs1834144, rs1861410, rs1880241, rs1905505, rs1919243, rs1935237, rs1967772, rs2035936, rs2041748, rs2051559, rs2054872, rs2161037, rs217672, rs2192158, rs2211320, rs2216931, rs2239222, rs2339102, rs2381404, rs2383377, rs2393794, rs2396625, rs2398861, rs2433733, rs2439823, rs2596937, rs2606228, rs2608101, rs2616143, rs2618039, rs2668244, rs2678204, rs2700938, rs2725371, rs28350, rs28429148, rs2861685, rs2920503, rs3213943, rs340005, rs34065906, rs34298354, rs34517439, rs34761529, rs34811474, rs34864350, rs34866669, rs349071, rs35364449, rs35695283, rs35697587, rs35809007, rs36007635, rs3764625, rs3768321, rs3803286, rs3807566, rs3808348, rs3814883, rs3866805, rs40071, rs4017425, rs4055791, rs4148155, rs429343, rs429358, rs4444317, rs45486197, rs4605363, rs4648450, rs4655802, rs4672338, rs469882, rs4714508, rs4722398, rs4776150, rs4790292, rs4817984, rs4821764, rs4842708, rs4963725, rs5011579, rs539515, rs55714539, rs55726687, rs55772175, rs558887, rs56038322, rs56161855, rs56187480, rs56858768, rs56893062, rs56930105, rs57636386, rs57989773, rs59227842, rs59916403, rs60669734, rs6070563, rs6090040, rs61828641, rs61903695, rs62007782, rs62020775, rs62241847, rs62451586, rs6265, rs6430068, rs6500446, rs6519133, rs6545714, rs6567160, rs6595549, rs6705567, rs6710091, rs6734238, rs6752979, rs67609008, rs6769617, rs6774894, rs6792725, rs6831088, rs6843852, rs687339, rs6909685, rs6920220, rs6922607, rs6925389, rs6962980, rs698147, rs7012637, rs7024334, rs7034554, rs704017, rs7070670, rs7081254, rs7124681, rs7132908, rs71495038, rs7201895, rs7217663, rs7250833, rs72634826, rs72649373, rs728538, rs72976986, rs73026725, rs7302913, rs73052033, rs73193736, rs7331420, rs73601548, rs74616372, rs74750282, rs7498665, rs7571496, rs76183894, rs7683836, rs7704382, rs7708584, rs77143791, rs7761673, rs7774, rs7776021, rs7794705, rs7801838, rs78428995, rs78511209, rs7925100, rs7933202, rs7970695, rs7996639, rs80135274, rs8015400, rs8132491, rs852042, rs862320, rs879620, rs9291822, rs9294260, rs9463175, rs9478496, rs9515446, rs9522180, rs9571687, rs9604045, rs9673839, rs9738365, rs9830592, rs9839081, rs9876664, rs9888533, rs991946
DNER	DNER instrument	PMC10457199	34.436	1	rs6517655
BMI	DNER_BMI_instrument	Multiple datasets	34.7897	302	rs10063055, rs10099330, rs10106298, rs10160769, rs10169594, rs10423928, rs1056441, rs1064213, rs10756714, rs10756792, rs10760277, rs10760691, rs10780248, rs1078141, rs10797119, rs10831676, rs10864088, rs11009685, rs11012732, rs11079849, rs11099020, rs11118625, rs11159021, rs111689389, rs11218510, rs112875651, rs113079574, rs113184201, rs113624107, rs11577023, rs11607476, rs11630647, rs1167311, rs11675464, rs11778219, rs11786900, rs118136827, rs11868378, rs12088284, rs12089815, rs12149660, rs12259464, rs12273545, rs12459368, rs12462975, rs12541408, rs1260326, rs12673996, rs12681792, rs12692596, rs12696039, rs12730935, rs1292061, rs12921986, rs12937411, rs1296328, rs12974458, rs13033310, rs13097918, rs1322842, rs13291723, rs1338071, rs13420048, rs1346841, rs1353595, rs1360201, rs140159717, rs1438945, rs1441264, rs1451963, rs145981104, rs1471093, rs147568678, rs1477290, rs1557812, rs1582931, rs1609010, rs166169, rs16916303, rs17056301, rs17138478, rs17289010, rs17544384, rs17616063, rs17668356, rs17770336, rs17781691, rs1800693, rs1834144, rs1861410, rs1880241, rs1905505, rs1919243, rs1935237, rs1967772, rs2035936, rs2041748, rs2051559, rs2054872, rs2161037, rs217672, rs2192158, rs2211320, rs2216931, rs2239222, rs2339102, rs2381404, rs2383377, rs2393794, rs2396625, rs2398861, rs2433733, rs2439823, rs2596937, rs2606228, rs2608101, rs2616143, rs2618039, rs2668244, rs2678204, rs2700938, rs2725371, rs28350, rs28429148, rs2861685, rs2920503, rs3213943, rs340005, rs34065906, rs34298354, rs34517439, rs34761529, rs34811474, rs34864350, rs34866669, rs349071, rs35364449, rs35695283, rs35697587, rs35809007, rs36007635, rs3764625, rs3768321, rs3803286, rs3807566, rs3808348, rs3814883, rs3866805, rs40071, rs4017425, rs4055791, rs4148155, rs429343, rs429358, rs4444317, rs45486197, rs4605363, rs4648450, rs4655802, rs4672338, rs469882, rs4714508, rs4722398, rs4776150, rs4790292, rs4817984, rs4821764, rs4842708, rs4963725, rs5011579, rs539515, rs55714539, rs55726687, rs55772175, rs558887, rs56038322, rs56161855, rs56187480, rs56858768, rs56893062, rs56930105, rs57636386, rs57989773, rs59227842, rs59916403, rs60669734, rs6070563, rs6090040, rs61828641, rs61903695, rs62007782, rs62020775, rs62241847, rs62451586, rs6265, rs6430068, rs6500446, rs6519133, rs6545714, rs6567160, rs6595549, rs6705567, rs6710091, rs6734238, rs6752979, rs67609008, rs6769617, rs6774894, rs6792725, rs6831088, rs6843852, rs687339, rs6909685, rs6920220, rs6922607, rs6925389, rs6962980, rs698147, rs7012637, rs7024334, rs7034554, rs704017, rs7070670, rs7081254, rs7124681, rs7132908, rs71495038, rs7201895, rs7217663, rs7250833, rs72634826, rs72649373, rs728538, rs72976986, rs73026725, rs7302913, rs73052033, rs73193736, rs7331420, rs73601548, rs74616372, rs74750282, rs7498665, rs7571496, rs76183894, rs7683836, rs7704382, rs7708584, rs77143791, rs7761673, rs7774, rs7776021, rs7794705, rs7801838, rs78428995, rs78511209, rs7925100, rs7933202, rs7970695, rs7996639, rs80135274, rs8015400, rs8132491, rs852042, rs862320, rs879620, rs9291822, rs9294260, rs9463175, rs9478496, rs9515446, rs9522180, rs9571687, rs9604045, rs9673839, rs9738365, rs9830592, rs9839081, rs9876664, rs9888533, rs991946
DNER	DNER_BMI_instrument	Multiple datasets	1.87876	302	rs10063055, rs10099330, rs10106298, rs10160769, rs10169594, rs10423928, rs1056441, rs1064213, rs10756714, rs10756792, rs10760277, rs10760691, rs10780248, rs1078141, rs10797119, rs10831676, rs10864088, rs11009685, rs11012732, rs11079849, rs11099020, rs11118625, rs11159021, rs111689389, rs11218510, rs112875651, rs113079574, rs113184201, rs113624107, rs11577023, rs11607476, rs11630647, rs1167311, rs11675464, rs11778219, rs11786900, rs118136827, rs11868378, rs12088284, rs12089815, rs12149660, rs12259464, rs12273545, rs12459368, rs12462975, rs12541408, rs1260326, rs12673996, rs12681792, rs12692596, rs12696039, rs12730935, rs1292061, rs12921986, rs12937411, rs1296328, rs12974458, rs13033310, rs13097918, rs1322842, rs13291723, rs1338071, rs13420048, rs1346841, rs1353595, rs1360201, rs140159717, rs1438945, rs1441264, rs1451963, rs145981104, rs1471093, rs147568678, rs1477290, rs1557812, rs1582931, rs1609010, rs166169, rs16916303, rs17056301, rs17138478, rs17289010, rs17544384, rs17616063, rs17668356, rs17770336, rs17781691, rs1800693, rs1834144, rs1861410, rs1880241, rs1905505, rs1919243, rs1935237, rs1967772, rs2035936, rs2041748, rs2051559, rs2054872, rs2161037, rs217672, rs2192158, rs2211320, rs2216931, rs2239222, rs2339102, rs2381404, rs2383377, rs2393794, rs2396625, rs2398861, rs2433733, rs2439823, rs2596937, rs2606228, rs2608101, rs2616143, rs2618039, rs2668244, rs2678204, rs2700938, rs2725371, rs28350, rs28429148, rs2861685, rs2920503, rs3213943, rs340005, rs34065906, rs34298354, rs34517439, rs34761529, rs34811474, rs34864350, rs34866669, rs349071, rs35364449, rs35695283, rs35697587, rs35809007, rs36007635, rs3764625, rs3768321, rs3803286, rs3807566, rs3808348, rs3814883, rs3866805, rs40071, rs4017425, rs4055791, rs4148155, rs429343, rs429358, rs4444317, rs45486197, rs4605363, rs4648450, rs4655802, rs4672338, rs469882, rs4714508, rs4722398, rs4776150, rs4790292, rs4817984, rs4821764, rs4842708, rs4963725, rs5011579, rs539515, rs55714539, rs55726687, rs55772175, rs558887, rs56038322, rs56161855, rs56187480, rs56858768, rs56893062, rs56930105, rs57636386, rs57989773, rs59227842, rs59916403, rs60669734, rs6070563, rs6090040, rs61828641, rs61903695, rs62007782, rs62020775, rs62241847, rs62451586, rs6265, rs6430068, rs6500446, rs6519133, rs6545714, rs6567160, rs6595549, rs6705567, rs6710091, rs6734238, rs6752979, rs67609008, rs6769617, rs6774894, rs6792725, rs6831088, rs6843852, rs687339, rs6909685, rs6920220, rs6922607, rs6925389, rs6962980, rs698147, rs7012637, rs7024334, rs7034554, rs704017, rs7070670, rs7081254, rs7124681, rs7132908, rs71495038, rs7201895, rs7217663, rs7250833, rs72634826, rs72649373, rs728538, rs72976986, rs73026725, rs7302913, rs73052033, rs73193736, rs7331420, rs73601548, rs74616372, rs74750282, rs7498665, rs7571496, rs76183894, rs7683836, rs7704382, rs7708584, rs77143791, rs7761673, rs7774, rs7776021, rs7794705, rs7801838, rs78428995, rs78511209, rs7925100, rs7933202, rs7970695, rs7996639, rs80135274, rs8015400, rs8132491, rs852042, rs862320, rs879620, rs9291822, rs9294260, rs9463175, rs9478496, rs9515446, rs9522180, rs9571687, rs9604045, rs9673839, rs9738365, rs9830592, rs9839081, rs9876664, rs9888533, rs991946
EN-RAGE	EN-RAGE instrument	PMC10457199	109.293	2	rs3014874, rs61803119
BMI	EN-RAGE_BMI_instrument	Multiple datasets	59.6712	303	rs10063055, rs10099330, rs10106298, rs10160769, rs10169594, rs10423928, rs1056441, rs1064213, rs10756714, rs10756792, rs10760277, rs10760691, rs10780248, rs1078141, rs10797119, rs10831676, rs10864088, rs11009685, rs11012732, rs11079849, rs11099020, rs11118625, rs11159021, rs111689389, rs11218510, rs112875651, rs113079574, rs113184201, rs113624107, rs11577023, rs11607476, rs11630647, rs1167311, rs11675464, rs11778219, rs11786900, rs118136827, rs11868378, rs12088284, rs12089815, rs12149660, rs12259464, rs12273545, rs12459368, rs12462975, rs12541408, rs1260326, rs12673996, rs12681792, rs12692596, rs12696039, rs12730935, rs1292061, rs12921986, rs12937411, rs1296328, rs12974458, rs13033310, rs13097918, rs1322842, rs13291723, rs1338071, rs13420048, rs1346841, rs1353595, rs1360201, rs140159717, rs1438945, rs1441264, rs1451963, rs145981104, rs1471093, rs147568678, rs1477290, rs1557812, rs1582931, rs1609010, rs166169, rs16916303, rs17056301, rs17138478, rs17289010, rs17544384, rs17616063, rs17668356, rs17770336, rs17781691, rs1800693, rs1834144, rs1861410, rs1880241, rs1905505, rs1919243, rs1935237, rs1967772, rs2035936, rs2041748, rs2051559, rs2054872, rs2161037, rs217672, rs2192158, rs2211320, rs2216931, rs2239222, rs2339102, rs2381404, rs2383377, rs2393794, rs2396625, rs2398861, rs2433733, rs2439823, rs2596937, rs2606228, rs2608101, rs2616143, rs2618039, rs2668244, rs2678204, rs2700938, rs2725371, rs28350, rs28429148, rs2861685, rs2920503, rs3213943, rs340005, rs34065906, rs34298354, rs34517439, rs34761529, rs34811474, rs34864350, rs34866669, rs349071, rs35364449, rs35695283, rs35697587, rs35809007, rs36007635, rs3764625, rs3768321, rs3803286, rs3807566, rs3808348, rs3814883, rs3866805, rs40071, rs4017425, rs4055791, rs4148155, rs429343, rs429358, rs4444317, rs45486197, rs4605363, rs4648450, rs4655802, rs4672338, rs469882, rs4714508, rs4722398, rs4776150, rs4790292, rs4817984, rs4821764, rs4842708, rs4963725, rs5011579, rs539515, rs55714539, rs55726687, rs55772175, rs558887, rs56038322, rs56161855, rs56187480, rs56858768, rs56893062, rs56930105, rs57636386, rs57989773, rs59227842, rs59916403, rs60669734, rs6070563, rs6090040, rs61828641, rs61903695, rs62007782, rs62020775, rs62241847, rs62451586, rs6265, rs6430068, rs6500446, rs6519133, rs6545714, rs6567160, rs6595549, rs6705567, rs6710091, rs6734238, rs6752979, rs67609008, rs6769617, rs6774894, rs6792725, rs6831088, rs6843852, rs687339, rs6909685, rs6920220, rs6922607, rs6925389, rs6962980, rs698147, rs7012637, rs7024334, rs7034554, rs704017, rs7070670, rs7081254, rs7124681, rs7132908, rs71495038, rs7201895, rs7217663, rs7250833, rs72634826, rs72649373, rs728538, rs72976986, rs73026725, rs7302913, rs73052033, rs73193736, rs7331420, rs73601548, rs74616372, rs74750282, rs7498665, rs7571496, rs76183894, rs7683836, rs7704382, rs7708584, rs77143791, rs7761673, rs7774, rs7776021, rs7794705, rs7801838, rs78428995, rs78511209, rs7925100, rs7933202, rs7970695, rs7996639, rs80135274, rs8015400, rs8132491, rs852042, rs862320, rs879620, rs9291822, rs9294260, rs9463175, rs9478496, rs9515446, rs9522180, rs9571687, rs9604045, rs9673839, rs9738365, rs9830592, rs9839081, rs9876664, rs9888533, rs991946
EN-RAGE	EN-RAGE_BMI_instrument	Multiple datasets	1.74202	303	rs10063055, rs10099330, rs10106298, rs10160769, rs10169594, rs10423928, rs1056441, rs1064213, rs10756714, rs10756792, rs10760277, rs10760691, rs10780248, rs1078141, rs10797119, rs10831676, rs10864088, rs11009685, rs11012732, rs11079849, rs11099020, rs11118625, rs11159021, rs111689389, rs11218510, rs112875651, rs113079574, rs113184201, rs113624107, rs11577023, rs11607476, rs11630647, rs1167311, rs11675464, rs11778219, rs11786900, rs118136827, rs11868378, rs12088284, rs12089815, rs12149660, rs12259464, rs12273545, rs12459368, rs12462975, rs12541408, rs1260326, rs12673996, rs12681792, rs12692596, rs12696039, rs12730935, rs1292061, rs12921986, rs12937411, rs1296328, rs12974458, rs13033310, rs13097918, rs1322842, rs13291723, rs1338071, rs13420048, rs1346841, rs1353595, rs1360201, rs140159717, rs1438945, rs1441264, rs1451963, rs145981104, rs1471093, rs147568678, rs1477290, rs1557812, rs1582931, rs1609010, rs166169, rs16916303, rs17056301, rs17138478, rs17289010, rs17544384, rs17616063, rs17668356, rs17770336, rs17781691, rs1800693, rs1834144, rs1861410, rs1880241, rs1905505, rs1919243, rs1935237, rs1967772, rs2035936, rs2041748, rs2051559, rs2054872, rs2161037, rs217672, rs2192158, rs2211320, rs2216931, rs2239222, rs2339102, rs2381404, rs2383377, rs2393794, rs2396625, rs2398861, rs2433733, rs2439823, rs2596937, rs2606228, rs2608101, rs2616143, rs2618039, rs2668244, rs2678204, rs2700938, rs2725371, rs28350, rs28429148, rs2861685, rs2920503, rs3213943, rs340005, rs34065906, rs34298354, rs34517439, rs34761529, rs34811474, rs34864350, rs34866669, rs349071, rs35364449, rs35695283, rs35697587, rs35809007, rs36007635, rs3764625, rs3768321, rs3803286, rs3807566, rs3808348, rs3814883, rs3866805, rs40071, rs4017425, rs4055791, rs4148155, rs429343, rs429358, rs4444317, rs45486197, rs4605363, rs4648450, rs4655802, rs4672338, rs469882, rs4714508, rs4722398, rs4776150, rs4790292, rs4817984, rs4821764, rs4842708, rs4963725, rs5011579, rs539515, rs55714539, rs55726687, rs55772175, rs558887, rs56038322, rs56161855, rs56187480, rs56858768, rs56893062, rs56930105, rs57636386, rs57989773, rs59227842, rs59916403, rs60669734, rs6070563, rs6090040, rs61828641, rs61903695, rs62007782, rs62020775, rs62241847, rs62451586, rs6265, rs6430068, rs6500446, rs6519133, rs6545714, rs6567160, rs6595549, rs6705567, rs6710091, rs6734238, rs6752979, rs67609008, rs6769617, rs6774894, rs6792725, rs6831088, rs6843852, rs687339, rs6909685, rs6920220, rs6922607, rs6925389, rs6962980, rs698147, rs7012637, rs7024334, rs7034554, rs704017, rs7070670, rs7081254, rs7124681, rs7132908, rs71495038, rs7201895, rs7217663, rs7250833, rs72634826, rs72649373, rs728538, rs72976986, rs73026725, rs7302913, rs73052033, rs73193736, rs7331420, rs73601548, rs74616372, rs74750282, rs7498665, rs7571496, rs76183894, rs7683836, rs7704382, rs7708584, rs77143791, rs7761673, rs7774, rs7776021, rs7794705, rs7801838, rs78428995, rs78511209, rs7925100, rs7933202, rs7970695, rs7996639, rs80135274, rs8015400, rs8132491, rs852042, rs862320, rs879620, rs9291822, rs9294260, rs9463175, rs9478496, rs9515446, rs9522180, rs9571687, rs9604045, rs9673839, rs9738365, rs9830592, rs9839081, rs9876664, rs9888533, rs991946
FGF-19	FGF-19 instrument	PMC10457199	105.758	3	rs13103023, rs7005978, rs516246
BMI	FGF-19_BMI_instrument	Multiple datasets	47.3753	304	rs10063055, rs10099330, rs10106298, rs10160769, rs10169594, rs10423928, rs1056441, rs1064213, rs10756714, rs10756792, rs10760277, rs10760691, rs10780248, rs1078141, rs10797119, rs10831676, rs10864088, rs11009685, rs11012732, rs11079849, rs11099020, rs11118625, rs11159021, rs111689389, rs11218510, rs112875651, rs113079574, rs113184201, rs113624107, rs11577023, rs11607476, rs11630647, rs1167311, rs11675464, rs11778219, rs11786900, rs118136827, rs11868378, rs12088284, rs12089815, rs12149660, rs12259464, rs12273545, rs12459368, rs12462975, rs12541408, rs1260326, rs12673996, rs12681792, rs12692596, rs12696039, rs12730935, rs1292061, rs12921986, rs12937411, rs1296328, rs12974458, rs13033310, rs13097918, rs1322842, rs13291723, rs1338071, rs13420048, rs1346841, rs1353595, rs1360201, rs140159717, rs1438945, rs1441264, rs1451963, rs145981104, rs1471093, rs147568678, rs1477290, rs1557812, rs1582931, rs1609010, rs166169, rs16916303, rs17056301, rs17138478, rs17289010, rs17544384, rs17616063, rs17668356, rs17770336, rs17781691, rs1800693, rs1834144, rs1861410, rs1880241, rs1905505, rs1919243, rs1935237, rs1967772, rs2035936, rs2041748, rs2051559, rs2054872, rs2161037, rs217672, rs2192158, rs2211320, rs2216931, rs2239222, rs2339102, rs2381404, rs2383377, rs2393794, rs2396625, rs2398861, rs2433733, rs2439823, rs2596937, rs2606228, rs2608101, rs2616143, rs2618039, rs2668244, rs2678204, rs2700938, rs2725371, rs28350, rs28429148, rs2861685, rs2920503, rs3213943, rs340005, rs34065906, rs34298354, rs34517439, rs34761529, rs34811474, rs34864350, rs34866669, rs349071, rs35364449, rs35695283, rs35697587, rs35809007, rs36007635, rs3764625, rs3768321, rs3803286, rs3807566, rs3808348, rs3814883, rs3866805, rs40071, rs4017425, rs4055791, rs4148155, rs429343, rs429358, rs4444317, rs45486197, rs4605363, rs4648450, rs4655802, rs4672338, rs469882, rs4714508, rs4722398, rs4776150, rs4790292, rs4817984, rs4821764, rs4842708, rs4963725, rs5011579, rs539515, rs55714539, rs55726687, rs55772175, rs558887, rs56038322, rs56161855, rs56187480, rs56858768, rs56893062, rs56930105, rs57636386, rs57989773, rs59227842, rs59916403, rs60669734, rs6070563, rs6090040, rs61828641, rs61903695, rs62007782, rs62020775, rs62241847, rs62451586, rs6265, rs6430068, rs6500446, rs6519133, rs6545714, rs6567160, rs6595549, rs6705567, rs6710091, rs6734238, rs6752979, rs67609008, rs6769617, rs6774894, rs6792725, rs6831088, rs6843852, rs687339, rs6909685, rs6920220, rs6922607, rs6925389, rs6962980, rs698147, rs7012637, rs7024334, rs7034554, rs704017, rs7070670, rs7081254, rs7124681, rs7132908, rs71495038, rs7201895, rs7217663, rs7250833, rs72634826, rs72649373, rs728538, rs72976986, rs73026725, rs7302913, rs73052033, rs73193736, rs7331420, rs73601548, rs74616372, rs74750282, rs7498665, rs7571496, rs76183894, rs7683836, rs7704382, rs7708584, rs77143791, rs7761673, rs7774, rs7776021, rs7794705, rs7801838, rs78428995, rs78511209, rs7925100, rs7933202, rs7970695, rs7996639, rs80135274, rs8015400, rs8132491, rs852042, rs862320, rs879620, rs9291822, rs9294260, rs9463175, rs9478496, rs9515446, rs9522180, rs9571687, rs9604045, rs9673839, rs9738365, rs9830592, rs9839081, rs9876664, rs9888533, rs991946
FGF-19	FGF-19_BMI_instrument	Multiple datasets	2.0466	304	rs10063055, rs10099330, rs10106298, rs10160769, rs10169594, rs10423928, rs1056441, rs1064213, rs10756714, rs10756792, rs10760277, rs10760691, rs10780248, rs1078141, rs10797119, rs10831676, rs10864088, rs11009685, rs11012732, rs11079849, rs11099020, rs11118625, rs11159021, rs111689389, rs11218510, rs112875651, rs113079574, rs113184201, rs113624107, rs11577023, rs11607476, rs11630647, rs1167311, rs11675464, rs11778219, rs11786900, rs118136827, rs11868378, rs12088284, rs12089815, rs12149660, rs12259464, rs12273545, rs12459368, rs12462975, rs12541408, rs1260326, rs12673996, rs12681792, rs12692596, rs12696039, rs12730935, rs1292061, rs12921986, rs12937411, rs1296328, rs12974458, rs13033310, rs13097918, rs1322842, rs13291723, rs1338071, rs13420048, rs1346841, rs1353595, rs1360201, rs140159717, rs1438945, rs1441264, rs1451963, rs145981104, rs1471093, rs147568678, rs1477290, rs1557812, rs1582931, rs1609010, rs166169, rs16916303, rs17056301, rs17138478, rs17289010, rs17544384, rs17616063, rs17668356, rs17770336, rs17781691, rs1800693, rs1834144, rs1861410, rs1880241, rs1905505, rs1919243, rs1935237, rs1967772, rs2035936, rs2041748, rs2051559, rs2054872, rs2161037, rs217672, rs2192158, rs2211320, rs2216931, rs2239222, rs2339102, rs2381404, rs2383377, rs2393794, rs2396625, rs2398861, rs2433733, rs2439823, rs2596937, rs2606228, rs2608101, rs2616143, rs2618039, rs2668244, rs2678204, rs2700938, rs2725371, rs28350, rs28429148, rs2861685, rs2920503, rs3213943, rs340005, rs34065906, rs34298354, rs34517439, rs34761529, rs34811474, rs34864350, rs34866669, rs349071, rs35364449, rs35695283, rs35697587, rs35809007, rs36007635, rs3764625, rs3768321, rs3803286, rs3807566, rs3808348, rs3814883, rs3866805, rs40071, rs4017425, rs4055791, rs4148155, rs429343, rs429358, rs4444317, rs45486197, rs4605363, rs4648450, rs4655802, rs4672338, rs469882, rs4714508, rs4722398, rs4776150, rs4790292, rs4817984, rs4821764, rs4842708, rs4963725, rs5011579, rs539515, rs55714539, rs55726687, rs55772175, rs558887, rs56038322, rs56161855, rs56187480, rs56858768, rs56893062, rs56930105, rs57636386, rs57989773, rs59227842, rs59916403, rs60669734, rs6070563, rs6090040, rs61828641, rs61903695, rs62007782, rs62020775, rs62241847, rs62451586, rs6265, rs6430068, rs6500446, rs6519133, rs6545714, rs6567160, rs6595549, rs6705567, rs6710091, rs6734238, rs6752979, rs67609008, rs6769617, rs6774894, rs6792725, rs6831088, rs6843852, rs687339, rs6909685, rs6920220, rs6922607, rs6925389, rs6962980, rs698147, rs7012637, rs7024334, rs7034554, rs704017, rs7070670, rs7081254, rs7124681, rs7132908, rs71495038, rs7201895, rs7217663, rs7250833, rs72634826, rs72649373, rs728538, rs72976986, rs73026725, rs7302913, rs73052033, rs73193736, rs7331420, rs73601548, rs74616372, rs74750282, rs7498665, rs7571496, rs76183894, rs7683836, rs7704382, rs7708584, rs77143791, rs7761673, rs7774, rs7776021, rs7794705, rs7801838, rs78428995, rs78511209, rs7925100, rs7933202, rs7970695, rs7996639, rs80135274, rs8015400, rs8132491, rs852042, rs862320, rs879620, rs9291822, rs9294260, rs9463175, rs9478496, rs9515446, rs9522180, rs9571687, rs9604045, rs9673839, rs9738365, rs9830592, rs9839081, rs9876664, rs9888533, rs991946
FGF-21	FGF-21 instrument	PMC10457199	121.271	3	rs1260326, rs13229619, rs838131
BMI	FGF-21_BMI_instrument	Multiple datasets	49.7921	304	rs10063055, rs10099330, rs10106298, rs10160769, rs10169594, rs10423928, rs1056441, rs1064213, rs10756714, rs10756792, rs10760277, rs10760691, rs10780248, rs1078141, rs10797119, rs10831676, rs10864088, rs11009685, rs11012732, rs11079849, rs11099020, rs11118625, rs11159021, rs111689389, rs11218510, rs112875651, rs113079574, rs113184201, rs113624107, rs11577023, rs11607476, rs11630647, rs1167311, rs11675464, rs11778219, rs11786900, rs118136827, rs11868378, rs12088284, rs12089815, rs12149660, rs12259464, rs12273545, rs12459368, rs12462975, rs12541408, rs1260326, rs12673996, rs12681792, rs12692596, rs12696039, rs12730935, rs1292061, rs12921986, rs12937411, rs1296328, rs12974458, rs13033310, rs13097918, rs1322842, rs13291723, rs1338071, rs13420048, rs1346841, rs1353595, rs1360201, rs140159717, rs1438945, rs1441264, rs1451963, rs145981104, rs1471093, rs147568678, rs1477290, rs1557812, rs1582931, rs1609010, rs166169, rs16916303, rs17056301, rs17138478, rs17289010, rs17544384, rs17616063, rs17668356, rs17770336, rs17781691, rs1800693, rs1834144, rs1861410, rs1880241, rs1905505, rs1919243, rs1935237, rs1967772, rs2035936, rs2041748, rs2051559, rs2054872, rs2161037, rs217672, rs2192158, rs2211320, rs2216931, rs2239222, rs2339102, rs2381404, rs2383377, rs2393794, rs2396625, rs2398861, rs2433733, rs2439823, rs2596937, rs2606228, rs2608101, rs2616143, rs2618039, rs2668244, rs2678204, rs2700938, rs2725371, rs28350, rs28429148, rs2861685, rs2920503, rs3213943, rs340005, rs34065906, rs34298354, rs34517439, rs34761529, rs34811474, rs34864350, rs34866669, rs349071, rs35364449, rs35695283, rs35697587, rs35809007, rs36007635, rs3764625, rs3768321, rs3803286, rs3807566, rs3808348, rs3814883, rs3866805, rs40071, rs4017425, rs4055791, rs4148155, rs429343, rs429358, rs4444317, rs45486197, rs4605363, rs4648450, rs4655802, rs4672338, rs469882, rs4714508, rs4722398, rs4776150, rs4790292, rs4817984, rs4821764, rs4842708, rs4963725, rs5011579, rs539515, rs55714539, rs55726687, rs55772175, rs558887, rs56038322, rs56161855, rs56187480, rs56858768, rs56893062, rs56930105, rs57636386, rs57989773, rs59227842, rs59916403, rs60669734, rs6070563, rs6090040, rs61828641, rs61903695, rs62007782, rs62020775, rs62241847, rs62451586, rs6265, rs6430068, rs6500446, rs6519133, rs6545714, rs6567160, rs6595549, rs6705567, rs6710091, rs6734238, rs6752979, rs67609008, rs6769617, rs6774894, rs6792725, rs6831088, rs6843852, rs687339, rs6909685, rs6920220, rs6922607, rs6925389, rs6962980, rs698147, rs7012637, rs7024334, rs7034554, rs704017, rs7070670, rs7081254, rs7124681, rs7132908, rs71495038, rs7201895, rs7217663, rs7250833, rs72634826, rs72649373, rs728538, rs72976986, rs73026725, rs7302913, rs73052033, rs73193736, rs7331420, rs73601548, rs74616372, rs74750282, rs7498665, rs7571496, rs76183894, rs7683836, rs7704382, rs7708584, rs77143791, rs7761673, rs7774, rs7776021, rs7794705, rs7801838, rs78428995, rs78511209, rs7925100, rs7933202, rs7970695, rs7996639, rs80135274, rs8015400, rs8132491, rs852042, rs862320, rs879620, rs9291822, rs9294260, rs9463175, rs9478496, rs9515446, rs9522180, rs9571687, rs9604045, rs9673839, rs9738365, rs9830592, rs9839081, rs9876664, rs9888533, rs991946
FGF-21	FGF-21_BMI_instrument	Multiple datasets	2.48516	304	rs10063055, rs10099330, rs10106298, rs10160769, rs10169594, rs10423928, rs1056441, rs1064213, rs10756714, rs10756792, rs10760277, rs10760691, rs10780248, rs1078141, rs10797119, rs10831676, rs10864088, rs11009685, rs11012732, rs11079849, rs11099020, rs11118625, rs11159021, rs111689389, rs11218510, rs112875651, rs113079574, rs113184201, rs113624107, rs11577023, rs11607476, rs11630647, rs1167311, rs11675464, rs11778219, rs11786900, rs118136827, rs11868378, rs12088284, rs12089815, rs12149660, rs12259464, rs12273545, rs12459368, rs12462975, rs12541408, rs1260326, rs12673996, rs12681792, rs12692596, rs12696039, rs12730935, rs1292061, rs12921986, rs12937411, rs1296328, rs12974458, rs13033310, rs13097918, rs1322842, rs13291723, rs1338071, rs13420048, rs1346841, rs1353595, rs1360201, rs140159717, rs1438945, rs1441264, rs1451963, rs145981104, rs1471093, rs147568678, rs1477290, rs1557812, rs1582931, rs1609010, rs166169, rs16916303, rs17056301, rs17138478, rs17289010, rs17544384, rs17616063, rs17668356, rs17770336, rs17781691, rs1800693, rs1834144, rs1861410, rs1880241, rs1905505, rs1919243, rs1935237, rs1967772, rs2035936, rs2041748, rs2051559, rs2054872, rs2161037, rs217672, rs2192158, rs2211320, rs2216931, rs2239222, rs2339102, rs2381404, rs2383377, rs2393794, rs2396625, rs2398861, rs2433733, rs2439823, rs2596937, rs2606228, rs2608101, rs2616143, rs2618039, rs2668244, rs2678204, rs2700938, rs2725371, rs28350, rs28429148, rs2861685, rs2920503, rs3213943, rs340005, rs34065906, rs34298354, rs34517439, rs34761529, rs34811474, rs34864350, rs34866669, rs349071, rs35364449, rs35695283, rs35697587, rs35809007, rs36007635, rs3764625, rs3768321, rs3803286, rs3807566, rs3808348, rs3814883, rs3866805, rs40071, rs4017425, rs4055791, rs4148155, rs429343, rs429358, rs4444317, rs45486197, rs4605363, rs4648450, rs4655802, rs4672338, rs469882, rs4714508, rs4722398, rs4776150, rs4790292, rs4817984, rs4821764, rs4842708, rs4963725, rs5011579, rs539515, rs55714539, rs55726687, rs55772175, rs558887, rs56038322, rs56161855, rs56187480, rs56858768, rs56893062, rs56930105, rs57636386, rs57989773, rs59227842, rs59916403, rs60669734, rs6070563, rs6090040, rs61828641, rs61903695, rs62007782, rs62020775, rs62241847, rs62451586, rs6265, rs6430068, rs6500446, rs6519133, rs6545714, rs6567160, rs6595549, rs6705567, rs6710091, rs6734238, rs6752979, rs67609008, rs6769617, rs6774894, rs6792725, rs6831088, rs6843852, rs687339, rs6909685, rs6920220, rs6922607, rs6925389, rs6962980, rs698147, rs7012637, rs7024334, rs7034554, rs704017, rs7070670, rs7081254, rs7124681, rs7132908, rs71495038, rs7201895, rs7217663, rs7250833, rs72634826, rs72649373, rs728538, rs72976986, rs73026725, rs7302913, rs73052033, rs73193736, rs7331420, rs73601548, rs74616372, rs74750282, rs7498665, rs7571496, rs76183894, rs7683836, rs7704382, rs7708584, rs77143791, rs7761673, rs7774, rs7776021, rs7794705, rs7801838, rs78428995, rs78511209, rs7925100, rs7933202, rs7970695, rs7996639, rs80135274, rs8015400, rs8132491, rs852042, rs862320, rs879620, rs9291822, rs9294260, rs9463175, rs9478496, rs9515446, rs9522180, rs9571687, rs9604045, rs9673839, rs9738365, rs9830592, rs9839081, rs9876664, rs9888533, rs991946
FGF-23	FGF-23 instrument	PMC10457199	62.3156	2	rs3811621, rs6127099
BMI	FGF-23_BMI_instrument	Multiple datasets	36.5002	303	rs10063055, rs10099330, rs10106298, rs10160769, rs10169594, rs10423928, rs1056441, rs1064213, rs10756714, rs10756792, rs10760277, rs10760691, rs10780248, rs1078141, rs10797119, rs10831676, rs10864088, rs11009685, rs11012732, rs11079849, rs11099020, rs11118625, rs11159021, rs111689389, rs11218510, rs112875651, rs113079574, rs113184201, rs113624107, rs11577023, rs11607476, rs11630647, rs1167311, rs11675464, rs11778219, rs11786900, rs118136827, rs11868378, rs12088284, rs12089815, rs12149660, rs12259464, rs12273545, rs12459368, rs12462975, rs12541408, rs1260326, rs12673996, rs12681792, rs12692596, rs12696039, rs12730935, rs1292061, rs12921986, rs12937411, rs1296328, rs12974458, rs13033310, rs13097918, rs1322842, rs13291723, rs1338071, rs13420048, rs1346841, rs1353595, rs1360201, rs140159717, rs1438945, rs1441264, rs1451963, rs145981104, rs1471093, rs147568678, rs1477290, rs1557812, rs1582931, rs1609010, rs166169, rs16916303, rs17056301, rs17138478, rs17289010, rs17544384, rs17616063, rs17668356, rs17770336, rs17781691, rs1800693, rs1834144, rs1861410, rs1880241, rs1905505, rs1919243, rs1935237, rs1967772, rs2035936, rs2041748, rs2051559, rs2054872, rs2161037, rs217672, rs2192158, rs2211320, rs2216931, rs2239222, rs2339102, rs2381404, rs2383377, rs2393794, rs2396625, rs2398861, rs2433733, rs2439823, rs2596937, rs2606228, rs2608101, rs2616143, rs2618039, rs2668244, rs2678204, rs2700938, rs2725371, rs28350, rs28429148, rs2861685, rs2920503, rs3213943, rs340005, rs34065906, rs34298354, rs34517439, rs34761529, rs34811474, rs34864350, rs34866669, rs349071, rs35364449, rs35695283, rs35697587, rs35809007, rs36007635, rs3764625, rs3768321, rs3803286, rs3807566, rs3808348, rs3814883, rs3866805, rs40071, rs4017425, rs4055791, rs4148155, rs429343, rs429358, rs4444317, rs45486197, rs4605363, rs4648450, rs4655802, rs4672338, rs469882, rs4714508, rs4722398, rs4776150, rs4790292, rs4817984, rs4821764, rs4842708, rs4963725, rs5011579, rs539515, rs55714539, rs55726687, rs55772175, rs558887, rs56038322, rs56161855, rs56187480, rs56858768, rs56893062, rs56930105, rs57636386, rs57989773, rs59227842, rs59916403, rs60669734, rs6070563, rs6090040, rs61828641, rs61903695, rs62007782, rs62020775, rs62241847, rs62451586, rs6265, rs6430068, rs6500446, rs6519133, rs6545714, rs6567160, rs6595549, rs6705567, rs6710091, rs6734238, rs6752979, rs67609008, rs6769617, rs6774894, rs6792725, rs6831088, rs6843852, rs687339, rs6909685, rs6920220, rs6922607, rs6925389, rs6962980, rs698147, rs7012637, rs7024334, rs7034554, rs704017, rs7070670, rs7081254, rs7124681, rs7132908, rs71495038, rs7201895, rs7217663, rs7250833, rs72634826, rs72649373, rs728538, rs72976986, rs73026725, rs7302913, rs73052033, rs73193736, rs7331420, rs73601548, rs74616372, rs74750282, rs7498665, rs7571496, rs76183894, rs7683836, rs7704382, rs7708584, rs77143791, rs7761673, rs7774, rs7776021, rs7794705, rs7801838, rs78428995, rs78511209, rs7925100, rs7933202, rs7970695, rs7996639, rs80135274, rs8015400, rs8132491, rs852042, rs862320, rs879620, rs9291822, rs9294260, rs9463175, rs9478496, rs9515446, rs9522180, rs9571687, rs9604045, rs9673839, rs9738365, rs9830592, rs9839081, rs9876664, rs9888533, rs991946
FGF-23	FGF-23_BMI_instrument	Multiple datasets	1.34204	303	rs10063055, rs10099330, rs10106298, rs10160769, rs10169594, rs10423928, rs1056441, rs1064213, rs10756714, rs10756792, rs10760277, rs10760691, rs10780248, rs1078141, rs10797119, rs10831676, rs10864088, rs11009685, rs11012732, rs11079849, rs11099020, rs11118625, rs11159021, rs111689389, rs11218510, rs112875651, rs113079574, rs113184201, rs113624107, rs11577023, rs11607476, rs11630647, rs1167311, rs11675464, rs11778219, rs11786900, rs118136827, rs11868378, rs12088284, rs12089815, rs12149660, rs12259464, rs12273545, rs12459368, rs12462975, rs12541408, rs1260326, rs12673996, rs12681792, rs12692596, rs12696039, rs12730935, rs1292061, rs12921986, rs12937411, rs1296328, rs12974458, rs13033310, rs13097918, rs1322842, rs13291723, rs1338071, rs13420048, rs1346841, rs1353595, rs1360201, rs140159717, rs1438945, rs1441264, rs1451963, rs145981104, rs1471093, rs147568678, rs1477290, rs1557812, rs1582931, rs1609010, rs166169, rs16916303, rs17056301, rs17138478, rs17289010, rs17544384, rs17616063, rs17668356, rs17770336, rs17781691, rs1800693, rs1834144, rs1861410, rs1880241, rs1905505, rs1919243, rs1935237, rs1967772, rs2035936, rs2041748, rs2051559, rs2054872, rs2161037, rs217672, rs2192158, rs2211320, rs2216931, rs2239222, rs2339102, rs2381404, rs2383377, rs2393794, rs2396625, rs2398861, rs2433733, rs2439823, rs2596937, rs2606228, rs2608101, rs2616143, rs2618039, rs2668244, rs2678204, rs2700938, rs2725371, rs28350, rs28429148, rs2861685, rs2920503, rs3213943, rs340005, rs34065906, rs34298354, rs34517439, rs34761529, rs34811474, rs34864350, rs34866669, rs349071, rs35364449, rs35695283, rs35697587, rs35809007, rs36007635, rs3764625, rs3768321, rs3803286, rs3807566, rs3808348, rs3814883, rs3866805, rs40071, rs4017425, rs4055791, rs4148155, rs429343, rs429358, rs4444317, rs45486197, rs4605363, rs4648450, rs4655802, rs4672338, rs469882, rs4714508, rs4722398, rs4776150, rs4790292, rs4817984, rs4821764, rs4842708, rs4963725, rs5011579, rs539515, rs55714539, rs55726687, rs55772175, rs558887, rs56038322, rs56161855, rs56187480, rs56858768, rs56893062, rs56930105, rs57636386, rs57989773, rs59227842, rs59916403, rs60669734, rs6070563, rs6090040, rs61828641, rs61903695, rs62007782, rs62020775, rs62241847, rs62451586, rs6265, rs6430068, rs6500446, rs6519133, rs6545714, rs6567160, rs6595549, rs6705567, rs6710091, rs6734238, rs6752979, rs67609008, rs6769617, rs6774894, rs6792725, rs6831088, rs6843852, rs687339, rs6909685, rs6920220, rs6922607, rs6925389, rs6962980, rs698147, rs7012637, rs7024334, rs7034554, rs704017, rs7070670, rs7081254, rs7124681, rs7132908, rs71495038, rs7201895, rs7217663, rs7250833, rs72634826, rs72649373, rs728538, rs72976986, rs73026725, rs7302913, rs73052033, rs73193736, rs7331420, rs73601548, rs74616372, rs74750282, rs7498665, rs7571496, rs76183894, rs7683836, rs7704382, rs7708584, rs77143791, rs7761673, rs7774, rs7776021, rs7794705, rs7801838, rs78428995, rs78511209, rs7925100, rs7933202, rs7970695, rs7996639, rs80135274, rs8015400, rs8132491, rs852042, rs862320, rs879620, rs9291822, rs9294260, rs9463175, rs9478496, rs9515446, rs9522180, rs9571687, rs9604045, rs9673839, rs9738365, rs9830592, rs9839081, rs9876664, rs9888533, rs991946
FGF-5	FGF-5 instrument	PMC10457199	880.475	2	rs17004843, rs1458038
BMI	FGF-5_BMI_instrument	Multiple datasets	62.2376	303	rs10063055, rs10099330, rs10106298, rs10160769, rs10169594, rs10423928, rs1056441, rs1064213, rs10756714, rs10756792, rs10760277, rs10760691, rs10780248, rs1078141, rs10797119, rs10831676, rs10864088, rs11009685, rs11012732, rs11079849, rs11099020, rs11118625, rs11159021, rs111689389, rs11218510, rs112875651, rs113079574, rs113184201, rs113624107, rs11577023, rs11607476, rs11630647, rs1167311, rs11675464, rs11778219, rs11786900, rs118136827, rs11868378, rs12088284, rs12089815, rs12149660, rs12259464, rs12273545, rs12459368, rs12462975, rs12541408, rs1260326, rs12673996, rs12681792, rs12692596, rs12696039, rs12730935, rs1292061, rs12921986, rs12937411, rs1296328, rs12974458, rs13033310, rs13097918, rs1322842, rs13291723, rs1338071, rs13420048, rs1346841, rs1353595, rs1360201, rs140159717, rs1438945, rs1441264, rs1451963, rs145981104, rs1471093, rs147568678, rs1477290, rs1557812, rs1582931, rs1609010, rs166169, rs16916303, rs17056301, rs17138478, rs17289010, rs17544384, rs17616063, rs17668356, rs17770336, rs17781691, rs1800693, rs1834144, rs1861410, rs1880241, rs1905505, rs1919243, rs1935237, rs1967772, rs2035936, rs2041748, rs2051559, rs2054872, rs2161037, rs217672, rs2192158, rs2211320, rs2216931, rs2239222, rs2339102, rs2381404, rs2383377, rs2393794, rs2396625, rs2398861, rs2433733, rs2439823, rs2596937, rs2606228, rs2608101, rs2616143, rs2618039, rs2668244, rs2678204, rs2700938, rs2725371, rs28350, rs28429148, rs2861685, rs2920503, rs3213943, rs340005, rs34065906, rs34298354, rs34517439, rs34761529, rs34811474, rs34864350, rs34866669, rs349071, rs35364449, rs35695283, rs35697587, rs35809007, rs36007635, rs3764625, rs3768321, rs3803286, rs3807566, rs3808348, rs3814883, rs3866805, rs40071, rs4017425, rs4055791, rs4148155, rs429343, rs429358, rs4444317, rs45486197, rs4605363, rs4648450, rs4655802, rs4672338, rs469882, rs4714508, rs4722398, rs4776150, rs4790292, rs4817984, rs4821764, rs4842708, rs4963725, rs5011579, rs539515, rs55714539, rs55726687, rs55772175, rs558887, rs56038322, rs56161855, rs56187480, rs56858768, rs56893062, rs56930105, rs57636386, rs57989773, rs59227842, rs59916403, rs60669734, rs6070563, rs6090040, rs61828641, rs61903695, rs62007782, rs62020775, rs62241847, rs62451586, rs6265, rs6430068, rs6500446, rs6519133, rs6545714, rs6567160, rs6595549, rs6705567, rs6710091, rs6734238, rs6752979, rs67609008, rs6769617, rs6774894, rs6792725, rs6831088, rs6843852, rs687339, rs6909685, rs6920220, rs6922607, rs6925389, rs6962980, rs698147, rs7012637, rs7024334, rs7034554, rs704017, rs7070670, rs7081254, rs7124681, rs7132908, rs71495038, rs7201895, rs7217663, rs7250833, rs72634826, rs72649373, rs728538, rs72976986, rs73026725, rs7302913, rs73052033, rs73193736, rs7331420, rs73601548, rs74616372, rs74750282, rs7498665, rs7571496, rs76183894, rs7683836, rs7704382, rs7708584, rs77143791, rs7761673, rs7774, rs7776021, rs7794705, rs7801838, rs78428995, rs78511209, rs7925100, rs7933202, rs7970695, rs7996639, rs80135274, rs8015400, rs8132491, rs852042, rs862320, rs879620, rs9291822, rs9294260, rs9463175, rs9478496, rs9515446, rs9522180, rs9571687, rs9604045, rs9673839, rs9738365, rs9830592, rs9839081, rs9876664, rs9888533, rs991946
FGF-5	FGF-5_BMI_instrument	Multiple datasets	6.97162	303	rs10063055, rs10099330, rs10106298, rs10160769, rs10169594, rs10423928, rs1056441, rs1064213, rs10756714, rs10756792, rs10760277, rs10760691, rs10780248, rs1078141, rs10797119, rs10831676, rs10864088, rs11009685, rs11012732, rs11079849, rs11099020, rs11118625, rs11159021, rs111689389, rs11218510, rs112875651, rs113079574, rs113184201, rs113624107, rs11577023, rs11607476, rs11630647, rs1167311, rs11675464, rs11778219, rs11786900, rs118136827, rs11868378, rs12088284, rs12089815, rs12149660, rs12259464, rs12273545, rs12459368, rs12462975, rs12541408, rs1260326, rs12673996, rs12681792, rs12692596, rs12696039, rs12730935, rs1292061, rs12921986, rs12937411, rs1296328, rs12974458, rs13033310, rs13097918, rs1322842, rs13291723, rs1338071, rs13420048, rs1346841, rs1353595, rs1360201, rs140159717, rs1438945, rs1441264, rs1451963, rs145981104, rs1471093, rs147568678, rs1477290, rs1557812, rs1582931, rs1609010, rs166169, rs16916303, rs17056301, rs17138478, rs17289010, rs17544384, rs17616063, rs17668356, rs17770336, rs17781691, rs1800693, rs1834144, rs1861410, rs1880241, rs1905505, rs1919243, rs1935237, rs1967772, rs2035936, rs2041748, rs2051559, rs2054872, rs2161037, rs217672, rs2192158, rs2211320, rs2216931, rs2239222, rs2339102, rs2381404, rs2383377, rs2393794, rs2396625, rs2398861, rs2433733, rs2439823, rs2596937, rs2606228, rs2608101, rs2616143, rs2618039, rs2668244, rs2678204, rs2700938, rs2725371, rs28350, rs28429148, rs2861685, rs2920503, rs3213943, rs340005, rs34065906, rs34298354, rs34517439, rs34761529, rs34811474, rs34864350, rs34866669, rs349071, rs35364449, rs35695283, rs35697587, rs35809007, rs36007635, rs3764625, rs3768321, rs3803286, rs3807566, rs3808348, rs3814883, rs3866805, rs40071, rs4017425, rs4055791, rs4148155, rs429343, rs429358, rs4444317, rs45486197, rs4605363, rs4648450, rs4655802, rs4672338, rs469882, rs4714508, rs4722398, rs4776150, rs4790292, rs4817984, rs4821764, rs4842708, rs4963725, rs5011579, rs539515, rs55714539, rs55726687, rs55772175, rs558887, rs56038322, rs56161855, rs56187480, rs56858768, rs56893062, rs56930105, rs57636386, rs57989773, rs59227842, rs59916403, rs60669734, rs6070563, rs6090040, rs61828641, rs61903695, rs62007782, rs62020775, rs62241847, rs62451586, rs6265, rs6430068, rs6500446, rs6519133, rs6545714, rs6567160, rs6595549, rs6705567, rs6710091, rs6734238, rs6752979, rs67609008, rs6769617, rs6774894, rs6792725, rs6831088, rs6843852, rs687339, rs6909685, rs6920220, rs6922607, rs6925389, rs6962980, rs698147, rs7012637, rs7024334, rs7034554, rs704017, rs7070670, rs7081254, rs7124681, rs7132908, rs71495038, rs7201895, rs7217663, rs7250833, rs72634826, rs72649373, rs728538, rs72976986, rs73026725, rs7302913, rs73052033, rs73193736, rs7331420, rs73601548, rs74616372, rs74750282, rs7498665, rs7571496, rs76183894, rs7683836, rs7704382, rs7708584, rs77143791, rs7761673, rs7774, rs7776021, rs7794705, rs7801838, rs78428995, rs78511209, rs7925100, rs7933202, rs7970695, rs7996639, rs80135274, rs8015400, rs8132491, rs852042, rs862320, rs879620, rs9291822, rs9294260, rs9463175, rs9478496, rs9515446, rs9522180, rs9571687, rs9604045, rs9673839, rs9738365, rs9830592, rs9839081, rs9876664, rs9888533, rs991946
Flt3L	Flt3L instrument	PMC10457199	57.6038	3	rs1866051, rs7726159, rs117808697
BMI	Flt3L_BMI_instrument	Multiple datasets	62.1367	303	rs10063055, rs10099330, rs10106298, rs10160769, rs10169594, rs10423928, rs1056441, rs1064213, rs10756714, rs10756792, rs10760277, rs10760691, rs10780248, rs1078141, rs10797119, rs10831676, rs10864088, rs11009685, rs11012732, rs11079849, rs11099020, rs11118625, rs11159021, rs111689389, rs11218510, rs112875651, rs113079574, rs113184201, rs113624107, rs11577023, rs11607476, rs11630647, rs1167311, rs11675464, rs11778219, rs11786900, rs118136827, rs11868378, rs12088284, rs12089815, rs12149660, rs12259464, rs12273545, rs12459368, rs12462975, rs12541408, rs1260326, rs12673996, rs12681792, rs12692596, rs12696039, rs12730935, rs1292061, rs12921986, rs12937411, rs1296328, rs12974458, rs13033310, rs13097918, rs1322842, rs13291723, rs1338071, rs13420048, rs1346841, rs1353595, rs1360201, rs140159717, rs1438945, rs1441264, rs1451963, rs145981104, rs1471093, rs147568678, rs1477290, rs1557812, rs1582931, rs1609010, rs166169, rs16916303, rs17056301, rs17138478, rs17289010, rs17544384, rs17616063, rs17668356, rs17770336, rs17781691, rs1800693, rs1834144, rs1861410, rs1880241, rs1905505, rs1919243, rs1935237, rs1967772, rs2035936, rs2041748, rs2051559, rs2054872, rs2161037, rs217672, rs2192158, rs2211320, rs2216931, rs2239222, rs2339102, rs2381404, rs2383377, rs2393794, rs2396625, rs2398861, rs2433733, rs2439823, rs2596937, rs2606228, rs2608101, rs2616143, rs2618039, rs2668244, rs2678204, rs2700938, rs2725371, rs28350, rs28429148, rs2861685, rs2920503, rs3213943, rs340005, rs34065906, rs34298354, rs34517439, rs34761529, rs34811474, rs34864350, rs34866669, rs349071, rs35364449, rs35695283, rs35697587, rs35809007, rs36007635, rs3764625, rs3768321, rs3803286, rs3807566, rs3808348, rs3814883, rs3866805, rs40071, rs4017425, rs4055791, rs4148155, rs429343, rs429358, rs4444317, rs45486197, rs4605363, rs4648450, rs4655802, rs4672338, rs469882, rs4714508, rs4722398, rs4776150, rs4790292, rs4817984, rs4821764, rs4842708, rs4963725, rs5011579, rs539515, rs55714539, rs55726687, rs55772175, rs558887, rs56038322, rs56161855, rs56187480, rs56858768, rs56893062, rs56930105, rs57636386, rs57989773, rs59227842, rs59916403, rs60669734, rs6070563, rs6090040, rs61828641, rs61903695, rs62007782, rs62020775, rs62241847, rs62451586, rs6265, rs6430068, rs6500446, rs6519133, rs6545714, rs6567160, rs6595549, rs6705567, rs6710091, rs6734238, rs6752979, rs67609008, rs6769617, rs6774894, rs6792725, rs6831088, rs6843852, rs687339, rs6909685, rs6920220, rs6922607, rs6925389, rs6962980, rs698147, rs7012637, rs7024334, rs7034554, rs704017, rs7070670, rs7081254, rs7124681, rs7132908, rs71495038, rs7201895, rs7217663, rs7250833, rs72634826, rs72649373, rs728538, rs72976986, rs73026725, rs7302913, rs73052033, rs73193736, rs7331420, rs73601548, rs74616372, rs74750282, rs7498665, rs7571496, rs76183894, rs7683836, rs7704382, rs7708584, rs77143791, rs7761673, rs7774, rs7776021, rs7794705, rs7801838, rs78428995, rs78511209, rs7925100, rs7933202, rs7970695, rs7996639, rs80135274, rs8015400, rs8132491, rs852042, rs862320, rs879620, rs9291822, rs9294260, rs9463175, rs9478496, rs9515446, rs9522180, rs9571687, rs9604045, rs9673839, rs9738365, rs9830592, rs9839081, rs9876664, rs9888533, rs991946
Flt3L	Flt3L_BMI_instrument	Multiple datasets	1.54138	303	rs10063055, rs10099330, rs10106298, rs10160769, rs10169594, rs10423928, rs1056441, rs1064213, rs10756714, rs10756792, rs10760277, rs10760691, rs10780248, rs1078141, rs10797119, rs10831676, rs10864088, rs11009685, rs11012732, rs11079849, rs11099020, rs11118625, rs11159021, rs111689389, rs11218510, rs112875651, rs113079574, rs113184201, rs113624107, rs11577023, rs11607476, rs11630647, rs1167311, rs11675464, rs11778219, rs11786900, rs118136827, rs11868378, rs12088284, rs12089815, rs12149660, rs12259464, rs12273545, rs12459368, rs12462975, rs12541408, rs1260326, rs12673996, rs12681792, rs12692596, rs12696039, rs12730935, rs1292061, rs12921986, rs12937411, rs1296328, rs12974458, rs13033310, rs13097918, rs1322842, rs13291723, rs1338071, rs13420048, rs1346841, rs1353595, rs1360201, rs140159717, rs1438945, rs1441264, rs1451963, rs145981104, rs1471093, rs147568678, rs1477290, rs1557812, rs1582931, rs1609010, rs166169, rs16916303, rs17056301, rs17138478, rs17289010, rs17544384, rs17616063, rs17668356, rs17770336, rs17781691, rs1800693, rs1834144, rs1861410, rs1880241, rs1905505, rs1919243, rs1935237, rs1967772, rs2035936, rs2041748, rs2051559, rs2054872, rs2161037, rs217672, rs2192158, rs2211320, rs2216931, rs2239222, rs2339102, rs2381404, rs2383377, rs2393794, rs2396625, rs2398861, rs2433733, rs2439823, rs2596937, rs2606228, rs2608101, rs2616143, rs2618039, rs2668244, rs2678204, rs2700938, rs2725371, rs28350, rs28429148, rs2861685, rs2920503, rs3213943, rs340005, rs34065906, rs34298354, rs34517439, rs34761529, rs34811474, rs34864350, rs34866669, rs349071, rs35364449, rs35695283, rs35697587, rs35809007, rs36007635, rs3764625, rs3768321, rs3803286, rs3807566, rs3808348, rs3814883, rs3866805, rs40071, rs4017425, rs4055791, rs4148155, rs429343, rs429358, rs4444317, rs45486197, rs4605363, rs4648450, rs4655802, rs4672338, rs469882, rs4714508, rs4722398, rs4776150, rs4790292, rs4817984, rs4821764, rs4842708, rs4963725, rs5011579, rs539515, rs55714539, rs55726687, rs55772175, rs558887, rs56038322, rs56161855, rs56187480, rs56858768, rs56893062, rs56930105, rs57636386, rs57989773, rs59227842, rs59916403, rs60669734, rs6070563, rs6090040, rs61828641, rs61903695, rs62007782, rs62020775, rs62241847, rs62451586, rs6265, rs6430068, rs6500446, rs6519133, rs6545714, rs6567160, rs6595549, rs6705567, rs6710091, rs6734238, rs6752979, rs67609008, rs6769617, rs6774894, rs6792725, rs6831088, rs6843852, rs687339, rs6909685, rs6920220, rs6922607, rs6925389, rs6962980, rs698147, rs7012637, rs7024334, rs7034554, rs704017, rs7070670, rs7081254, rs7124681, rs7132908, rs71495038, rs7201895, rs7217663, rs7250833, rs72634826, rs72649373, rs728538, rs72976986, rs73026725, rs7302913, rs73052033, rs73193736, rs7331420, rs73601548, rs74616372, rs74750282, rs7498665, rs7571496, rs76183894, rs7683836, rs7704382, rs7708584, rs77143791, rs7761673, rs7774, rs7776021, rs7794705, rs7801838, rs78428995, rs78511209, rs7925100, rs7933202, rs7970695, rs7996639, rs80135274, rs8015400, rs8132491, rs852042, rs862320, rs879620, rs9291822, rs9294260, rs9463175, rs9478496, rs9515446, rs9522180, rs9571687, rs9604045, rs9673839, rs9738365, rs9830592, rs9839081, rs9876664, rs9888533, rs991946
GDNF	GDNF instrument	PMC10457199	33.9722	1	rs55850217
BMI	GDNF_BMI_instrument	Multiple datasets	30.858	302	rs10063055, rs10099330, rs10106298, rs10160769, rs10169594, rs10423928, rs1056441, rs1064213, rs10756714, rs10756792, rs10760277, rs10760691, rs10780248, rs1078141, rs10797119, rs10831676, rs10864088, rs11009685, rs11012732, rs11079849, rs11099020, rs11118625, rs11159021, rs111689389, rs11218510, rs112875651, rs113079574, rs113184201, rs113624107, rs11577023, rs11607476, rs11630647, rs1167311, rs11675464, rs11778219, rs11786900, rs118136827, rs11868378, rs12088284, rs12089815, rs12149660, rs12259464, rs12273545, rs12459368, rs12462975, rs12541408, rs1260326, rs12673996, rs12681792, rs12692596, rs12696039, rs12730935, rs1292061, rs12921986, rs12937411, rs1296328, rs12974458, rs13033310, rs13097918, rs1322842, rs13291723, rs1338071, rs13420048, rs1346841, rs1353595, rs1360201, rs140159717, rs1438945, rs1441264, rs1451963, rs145981104, rs1471093, rs147568678, rs1477290, rs1557812, rs1582931, rs1609010, rs166169, rs16916303, rs17056301, rs17138478, rs17289010, rs17544384, rs17616063, rs17668356, rs17770336, rs17781691, rs1800693, rs1834144, rs1861410, rs1880241, rs1905505, rs1919243, rs1935237, rs1967772, rs2035936, rs2041748, rs2051559, rs2054872, rs2161037, rs217672, rs2192158, rs2211320, rs2216931, rs2239222, rs2339102, rs2381404, rs2383377, rs2393794, rs2396625, rs2398861, rs2433733, rs2439823, rs2596937, rs2606228, rs2608101, rs2616143, rs2618039, rs2668244, rs2678204, rs2700938, rs2725371, rs28350, rs28429148, rs2861685, rs2920503, rs3213943, rs340005, rs34065906, rs34298354, rs34517439, rs34761529, rs34811474, rs34864350, rs34866669, rs349071, rs35364449, rs35695283, rs35697587, rs35809007, rs36007635, rs3764625, rs3768321, rs3803286, rs3807566, rs3808348, rs3814883, rs3866805, rs40071, rs4017425, rs4055791, rs4148155, rs429343, rs429358, rs4444317, rs45486197, rs4605363, rs4648450, rs4655802, rs4672338, rs469882, rs4714508, rs4722398, rs4776150, rs4790292, rs4817984, rs4821764, rs4842708, rs4963725, rs5011579, rs539515, rs55714539, rs55726687, rs55772175, rs558887, rs56038322, rs56161855, rs56187480, rs56858768, rs56893062, rs56930105, rs57636386, rs57989773, rs59227842, rs59916403, rs60669734, rs6070563, rs6090040, rs61828641, rs61903695, rs62007782, rs62020775, rs62241847, rs62451586, rs6265, rs6430068, rs6500446, rs6519133, rs6545714, rs6567160, rs6595549, rs6705567, rs6710091, rs6734238, rs6752979, rs67609008, rs6769617, rs6774894, rs6792725, rs6831088, rs6843852, rs687339, rs6909685, rs6920220, rs6922607, rs6925389, rs6962980, rs698147, rs7012637, rs7024334, rs7034554, rs704017, rs7070670, rs7081254, rs7124681, rs7132908, rs71495038, rs7201895, rs7217663, rs7250833, rs72634826, rs72649373, rs728538, rs72976986, rs73026725, rs7302913, rs73052033, rs73193736, rs7331420, rs73601548, rs74616372, rs74750282, rs7498665, rs7571496, rs76183894, rs7683836, rs7704382, rs7708584, rs77143791, rs7761673, rs7774, rs7776021, rs7794705, rs7801838, rs78428995, rs78511209, rs7925100, rs7933202, rs7970695, rs7996639, rs80135274, rs8015400, rs8132491, rs852042, rs862320, rs879620, rs9291822, rs9294260, rs9463175, rs9478496, rs9515446, rs9522180, rs9571687, rs9604045, rs9673839, rs9738365, rs9830592, rs9839081, rs9876664, rs9888533, rs991946
GDNF	GDNF_BMI_instrument	Multiple datasets	1.44506	302	rs10063055, rs10099330, rs10106298, rs10160769, rs10169594, rs10423928, rs1056441, rs1064213, rs10756714, rs10756792, rs10760277, rs10760691, rs10780248, rs1078141, rs10797119, rs10831676, rs10864088, rs11009685, rs11012732, rs11079849, rs11099020, rs11118625, rs11159021, rs111689389, rs11218510, rs112875651, rs113079574, rs113184201, rs113624107, rs11577023, rs11607476, rs11630647, rs1167311, rs11675464, rs11778219, rs11786900, rs118136827, rs11868378, rs12088284, rs12089815, rs12149660, rs12259464, rs12273545, rs12459368, rs12462975, rs12541408, rs1260326, rs12673996, rs12681792, rs12692596, rs12696039, rs12730935, rs1292061, rs12921986, rs12937411, rs1296328, rs12974458, rs13033310, rs13097918, rs1322842, rs13291723, rs1338071, rs13420048, rs1346841, rs1353595, rs1360201, rs140159717, rs1438945, rs1441264, rs1451963, rs145981104, rs1471093, rs147568678, rs1477290, rs1557812, rs1582931, rs1609010, rs166169, rs16916303, rs17056301, rs17138478, rs17289010, rs17544384, rs17616063, rs17668356, rs17770336, rs17781691, rs1800693, rs1834144, rs1861410, rs1880241, rs1905505, rs1919243, rs1935237, rs1967772, rs2035936, rs2041748, rs2051559, rs2054872, rs2161037, rs217672, rs2192158, rs2211320, rs2216931, rs2239222, rs2339102, rs2381404, rs2383377, rs2393794, rs2396625, rs2398861, rs2433733, rs2439823, rs2596937, rs2606228, rs2608101, rs2616143, rs2618039, rs2668244, rs2678204, rs2700938, rs2725371, rs28350, rs28429148, rs2861685, rs2920503, rs3213943, rs340005, rs34065906, rs34298354, rs34517439, rs34761529, rs34811474, rs34864350, rs34866669, rs349071, rs35364449, rs35695283, rs35697587, rs35809007, rs36007635, rs3764625, rs3768321, rs3803286, rs3807566, rs3808348, rs3814883, rs3866805, rs40071, rs4017425, rs4055791, rs4148155, rs429343, rs429358, rs4444317, rs45486197, rs4605363, rs4648450, rs4655802, rs4672338, rs469882, rs4714508, rs4722398, rs4776150, rs4790292, rs4817984, rs4821764, rs4842708, rs4963725, rs5011579, rs539515, rs55714539, rs55726687, rs55772175, rs558887, rs56038322, rs56161855, rs56187480, rs56858768, rs56893062, rs56930105, rs57636386, rs57989773, rs59227842, rs59916403, rs60669734, rs6070563, rs6090040, rs61828641, rs61903695, rs62007782, rs62020775, rs62241847, rs62451586, rs6265, rs6430068, rs6500446, rs6519133, rs6545714, rs6567160, rs6595549, rs6705567, rs6710091, rs6734238, rs6752979, rs67609008, rs6769617, rs6774894, rs6792725, rs6831088, rs6843852, rs687339, rs6909685, rs6920220, rs6922607, rs6925389, rs6962980, rs698147, rs7012637, rs7024334, rs7034554, rs704017, rs7070670, rs7081254, rs7124681, rs7132908, rs71495038, rs7201895, rs7217663, rs7250833, rs72634826, rs72649373, rs728538, rs72976986, rs73026725, rs7302913, rs73052033, rs73193736, rs7331420, rs73601548, rs74616372, rs74750282, rs7498665, rs7571496, rs76183894, rs7683836, rs7704382, rs7708584, rs77143791, rs7761673, rs7774, rs7776021, rs7794705, rs7801838, rs78428995, rs78511209, rs7925100, rs7933202, rs7970695, rs7996639, rs80135274, rs8015400, rs8132491, rs852042, rs862320, rs879620, rs9291822, rs9294260, rs9463175, rs9478496, rs9515446, rs9522180, rs9571687, rs9604045, rs9673839, rs9738365, rs9830592, rs9839081, rs9876664, rs9888533, rs991946
HGF	HGF instrument	PMC10457199	75.5265	2	rs59950280, rs5745687
BMI	HGF_BMI_instrument	Multiple datasets	21.7085	303	rs10063055, rs10099330, rs10106298, rs10160769, rs10169594, rs10423928, rs1056441, rs1064213, rs10756714, rs10756792, rs10760277, rs10760691, rs10780248, rs1078141, rs10797119, rs10831676, rs10864088, rs11009685, rs11012732, rs11079849, rs11099020, rs11118625, rs11159021, rs111689389, rs11218510, rs112875651, rs113079574, rs113184201, rs113624107, rs11577023, rs11607476, rs11630647, rs1167311, rs11675464, rs11778219, rs11786900, rs118136827, rs11868378, rs12088284, rs12089815, rs12149660, rs12259464, rs12273545, rs12459368, rs12462975, rs12541408, rs1260326, rs12673996, rs12681792, rs12692596, rs12696039, rs12730935, rs1292061, rs12921986, rs12937411, rs1296328, rs12974458, rs13033310, rs13097918, rs1322842, rs13291723, rs1338071, rs13420048, rs1346841, rs1353595, rs1360201, rs140159717, rs1438945, rs1441264, rs1451963, rs145981104, rs1471093, rs147568678, rs1477290, rs1557812, rs1582931, rs1609010, rs166169, rs16916303, rs17056301, rs17138478, rs17289010, rs17544384, rs17616063, rs17668356, rs17770336, rs17781691, rs1800693, rs1834144, rs1861410, rs1880241, rs1905505, rs1919243, rs1935237, rs1967772, rs2035936, rs2041748, rs2051559, rs2054872, rs2161037, rs217672, rs2192158, rs2211320, rs2216931, rs2239222, rs2339102, rs2381404, rs2383377, rs2393794, rs2396625, rs2398861, rs2433733, rs2439823, rs2596937, rs2606228, rs2608101, rs2616143, rs2618039, rs2668244, rs2678204, rs2700938, rs2725371, rs28350, rs28429148, rs2861685, rs2920503, rs3213943, rs340005, rs34065906, rs34298354, rs34517439, rs34761529, rs34811474, rs34864350, rs34866669, rs349071, rs35364449, rs35695283, rs35697587, rs35809007, rs36007635, rs3764625, rs3768321, rs3803286, rs3807566, rs3808348, rs3814883, rs3866805, rs40071, rs4017425, rs4055791, rs4148155, rs429343, rs429358, rs4444317, rs45486197, rs4605363, rs4648450, rs4655802, rs4672338, rs469882, rs4714508, rs4722398, rs4776150, rs4790292, rs4817984, rs4821764, rs4842708, rs4963725, rs5011579, rs539515, rs55714539, rs55726687, rs55772175, rs558887, rs56038322, rs56161855, rs56187480, rs56858768, rs56893062, rs56930105, rs57636386, rs57989773, rs59227842, rs59916403, rs60669734, rs6070563, rs6090040, rs61828641, rs61903695, rs62007782, rs62020775, rs62241847, rs62451586, rs6265, rs6430068, rs6500446, rs6519133, rs6545714, rs6567160, rs6595549, rs6705567, rs6710091, rs6734238, rs6752979, rs67609008, rs6769617, rs6774894, rs6792725, rs6831088, rs6843852, rs687339, rs6909685, rs6920220, rs6922607, rs6925389, rs6962980, rs698147, rs7012637, rs7024334, rs7034554, rs704017, rs7070670, rs7081254, rs7124681, rs7132908, rs71495038, rs7201895, rs7217663, rs7250833, rs72634826, rs72649373, rs728538, rs72976986, rs73026725, rs7302913, rs73052033, rs73193736, rs7331420, rs73601548, rs74616372, rs74750282, rs7498665, rs7571496, rs76183894, rs7683836, rs7704382, rs7708584, rs77143791, rs7761673, rs7774, rs7776021, rs7794705, rs7801838, rs78428995, rs78511209, rs7925100, rs7933202, rs7970695, rs7996639, rs80135274, rs8015400, rs8132491, rs852042, rs862320, rs879620, rs9291822, rs9294260, rs9463175, rs9478496, rs9515446, rs9522180, rs9571687, rs9604045, rs9673839, rs9738365, rs9830592, rs9839081, rs9876664, rs9888533, rs991946
HGF	HGF_BMI_instrument	Multiple datasets	1.51316	303	rs10063055, rs10099330, rs10106298, rs10160769, rs10169594, rs10423928, rs1056441, rs1064213, rs10756714, rs10756792, rs10760277, rs10760691, rs10780248, rs1078141, rs10797119, rs10831676, rs10864088, rs11009685, rs11012732, rs11079849, rs11099020, rs11118625, rs11159021, rs111689389, rs11218510, rs112875651, rs113079574, rs113184201, rs113624107, rs11577023, rs11607476, rs11630647, rs1167311, rs11675464, rs11778219, rs11786900, rs118136827, rs11868378, rs12088284, rs12089815, rs12149660, rs12259464, rs12273545, rs12459368, rs12462975, rs12541408, rs1260326, rs12673996, rs12681792, rs12692596, rs12696039, rs12730935, rs1292061, rs12921986, rs12937411, rs1296328, rs12974458, rs13033310, rs13097918, rs1322842, rs13291723, rs1338071, rs13420048, rs1346841, rs1353595, rs1360201, rs140159717, rs1438945, rs1441264, rs1451963, rs145981104, rs1471093, rs147568678, rs1477290, rs1557812, rs1582931, rs1609010, rs166169, rs16916303, rs17056301, rs17138478, rs17289010, rs17544384, rs17616063, rs17668356, rs17770336, rs17781691, rs1800693, rs1834144, rs1861410, rs1880241, rs1905505, rs1919243, rs1935237, rs1967772, rs2035936, rs2041748, rs2051559, rs2054872, rs2161037, rs217672, rs2192158, rs2211320, rs2216931, rs2239222, rs2339102, rs2381404, rs2383377, rs2393794, rs2396625, rs2398861, rs2433733, rs2439823, rs2596937, rs2606228, rs2608101, rs2616143, rs2618039, rs2668244, rs2678204, rs2700938, rs2725371, rs28350, rs28429148, rs2861685, rs2920503, rs3213943, rs340005, rs34065906, rs34298354, rs34517439, rs34761529, rs34811474, rs34864350, rs34866669, rs349071, rs35364449, rs35695283, rs35697587, rs35809007, rs36007635, rs3764625, rs3768321, rs3803286, rs3807566, rs3808348, rs3814883, rs3866805, rs40071, rs4017425, rs4055791, rs4148155, rs429343, rs429358, rs4444317, rs45486197, rs4605363, rs4648450, rs4655802, rs4672338, rs469882, rs4714508, rs4722398, rs4776150, rs4790292, rs4817984, rs4821764, rs4842708, rs4963725, rs5011579, rs539515, rs55714539, rs55726687, rs55772175, rs558887, rs56038322, rs56161855, rs56187480, rs56858768, rs56893062, rs56930105, rs57636386, rs57989773, rs59227842, rs59916403, rs60669734, rs6070563, rs6090040, rs61828641, rs61903695, rs62007782, rs62020775, rs62241847, rs62451586, rs6265, rs6430068, rs6500446, rs6519133, rs6545714, rs6567160, rs6595549, rs6705567, rs6710091, rs6734238, rs6752979, rs67609008, rs6769617, rs6774894, rs6792725, rs6831088, rs6843852, rs687339, rs6909685, rs6920220, rs6922607, rs6925389, rs6962980, rs698147, rs7012637, rs7024334, rs7034554, rs704017, rs7070670, rs7081254, rs7124681, rs7132908, rs71495038, rs7201895, rs7217663, rs7250833, rs72634826, rs72649373, rs728538, rs72976986, rs73026725, rs7302913, rs73052033, rs73193736, rs7331420, rs73601548, rs74616372, rs74750282, rs7498665, rs7571496, rs76183894, rs7683836, rs7704382, rs7708584, rs77143791, rs7761673, rs7774, rs7776021, rs7794705, rs7801838, rs78428995, rs78511209, rs7925100, rs7933202, rs7970695, rs7996639, rs80135274, rs8015400, rs8132491, rs852042, rs862320, rs879620, rs9291822, rs9294260, rs9463175, rs9478496, rs9515446, rs9522180, rs9571687, rs9604045, rs9673839, rs9738365, rs9830592, rs9839081, rs9876664, rs9888533, rs991946
IL-10	IL-10 instrument	PMC10457199	39.3433	2	rs12123181, rs398518
IL-10RB	IL-10RB instrument	PMC10457199	34.0211	1	rs150816167
BMI	IL-10RB_BMI_instrument	Multiple datasets	32.1296	301	rs10063055, rs10099330, rs10106298, rs10160769, rs10169594, rs10423928, rs1056441, rs1064213, rs10756714, rs10756792, rs10760277, rs10760691, rs10780248, rs1078141, rs10797119, rs10831676, rs10864088, rs11009685, rs11012732, rs11079849, rs11099020, rs11118625, rs11159021, rs111689389, rs11218510, rs112875651, rs113079574, rs113184201, rs113624107, rs11577023, rs11607476, rs11630647, rs1167311, rs11675464, rs11778219, rs11786900, rs118136827, rs11868378, rs12088284, rs12089815, rs12149660, rs12259464, rs12273545, rs12459368, rs12462975, rs12541408, rs1260326, rs12673996, rs12681792, rs12692596, rs12696039, rs12730935, rs1292061, rs12921986, rs12937411, rs1296328, rs12974458, rs13033310, rs13097918, rs1322842, rs13291723, rs1338071, rs13420048, rs1346841, rs1353595, rs1360201, rs140159717, rs1438945, rs1441264, rs1451963, rs145981104, rs1471093, rs147568678, rs1477290, rs1557812, rs1582931, rs1609010, rs166169, rs16916303, rs17056301, rs17138478, rs17289010, rs17544384, rs17616063, rs17668356, rs17770336, rs17781691, rs1800693, rs1834144, rs1861410, rs1880241, rs1905505, rs1919243, rs1935237, rs1967772, rs2035936, rs2041748, rs2051559, rs2054872, rs2161037, rs217672, rs2192158, rs2211320, rs2216931, rs2239222, rs2339102, rs2381404, rs2383377, rs2393794, rs2396625, rs2398861, rs2433733, rs2439823, rs2596937, rs2606228, rs2608101, rs2616143, rs2618039, rs2668244, rs2678204, rs2700938, rs2725371, rs28350, rs28429148, rs2861685, rs2920503, rs3213943, rs340005, rs34065906, rs34298354, rs34517439, rs34761529, rs34811474, rs34864350, rs34866669, rs349071, rs35364449, rs35695283, rs35697587, rs35809007, rs36007635, rs3764625, rs3768321, rs3803286, rs3807566, rs3808348, rs3814883, rs3866805, rs40071, rs4017425, rs4055791, rs4148155, rs429343, rs429358, rs4444317, rs45486197, rs4605363, rs4648450, rs4655802, rs4672338, rs469882, rs4714508, rs4722398, rs4776150, rs4790292, rs4817984, rs4821764, rs4842708, rs4963725, rs5011579, rs539515, rs55714539, rs55726687, rs55772175, rs558887, rs56038322, rs56161855, rs56187480, rs56858768, rs56893062, rs56930105, rs57636386, rs57989773, rs59227842, rs59916403, rs60669734, rs6070563, rs6090040, rs61828641, rs61903695, rs62007782, rs62020775, rs62241847, rs62451586, rs6265, rs6430068, rs6500446, rs6519133, rs6545714, rs6567160, rs6595549, rs6705567, rs6710091, rs6734238, rs6752979, rs67609008, rs6769617, rs6774894, rs6792725, rs6831088, rs6843852, rs687339, rs6909685, rs6920220, rs6922607, rs6925389, rs6962980, rs698147, rs7012637, rs7024334, rs7034554, rs704017, rs7070670, rs7081254, rs7124681, rs7132908, rs71495038, rs7201895, rs7217663, rs7250833, rs72634826, rs72649373, rs728538, rs72976986, rs73026725, rs7302913, rs73052033, rs73193736, rs7331420, rs73601548, rs74616372, rs74750282, rs7498665, rs7571496, rs76183894, rs7683836, rs7704382, rs7708584, rs77143791, rs7761673, rs7774, rs7776021, rs7794705, rs7801838, rs78428995, rs78511209, rs7925100, rs7933202, rs7970695, rs7996639, rs80135274, rs8015400, rs8132491, rs852042, rs862320, rs879620, rs9291822, rs9294260, rs9463175, rs9478496, rs9515446, rs9522180, rs9571687, rs9604045, rs9673839, rs9738365, rs9830592, rs9839081, rs9876664, rs9888533, rs991946
IL-10RB	IL-10RB_BMI_instrument	Multiple datasets	1.0862	301	rs10063055, rs10099330, rs10106298, rs10160769, rs10169594, rs10423928, rs1056441, rs1064213, rs10756714, rs10756792, rs10760277, rs10760691, rs10780248, rs1078141, rs10797119, rs10831676, rs10864088, rs11009685, rs11012732, rs11079849, rs11099020, rs11118625, rs11159021, rs111689389, rs11218510, rs112875651, rs113079574, rs113184201, rs113624107, rs11577023, rs11607476, rs11630647, rs1167311, rs11675464, rs11778219, rs11786900, rs118136827, rs11868378, rs12088284, rs12089815, rs12149660, rs12259464, rs12273545, rs12459368, rs12462975, rs12541408, rs1260326, rs12673996, rs12681792, rs12692596, rs12696039, rs12730935, rs1292061, rs12921986, rs12937411, rs1296328, rs12974458, rs13033310, rs13097918, rs1322842, rs13291723, rs1338071, rs13420048, rs1346841, rs1353595, rs1360201, rs140159717, rs1438945, rs1441264, rs1451963, rs145981104, rs1471093, rs147568678, rs1477290, rs1557812, rs1582931, rs1609010, rs166169, rs16916303, rs17056301, rs17138478, rs17289010, rs17544384, rs17616063, rs17668356, rs17770336, rs17781691, rs1800693, rs1834144, rs1861410, rs1880241, rs1905505, rs1919243, rs1935237, rs1967772, rs2035936, rs2041748, rs2051559, rs2054872, rs2161037, rs217672, rs2192158, rs2211320, rs2216931, rs2239222, rs2339102, rs2381404, rs2383377, rs2393794, rs2396625, rs2398861, rs2433733, rs2439823, rs2596937, rs2606228, rs2608101, rs2616143, rs2618039, rs2668244, rs2678204, rs2700938, rs2725371, rs28350, rs28429148, rs2861685, rs2920503, rs3213943, rs340005, rs34065906, rs34298354, rs34517439, rs34761529, rs34811474, rs34864350, rs34866669, rs349071, rs35364449, rs35695283, rs35697587, rs35809007, rs36007635, rs3764625, rs3768321, rs3803286, rs3807566, rs3808348, rs3814883, rs3866805, rs40071, rs4017425, rs4055791, rs4148155, rs429343, rs429358, rs4444317, rs45486197, rs4605363, rs4648450, rs4655802, rs4672338, rs469882, rs4714508, rs4722398, rs4776150, rs4790292, rs4817984, rs4821764, rs4842708, rs4963725, rs5011579, rs539515, rs55714539, rs55726687, rs55772175, rs558887, rs56038322, rs56161855, rs56187480, rs56858768, rs56893062, rs56930105, rs57636386, rs57989773, rs59227842, rs59916403, rs60669734, rs6070563, rs6090040, rs61828641, rs61903695, rs62007782, rs62020775, rs62241847, rs62451586, rs6265, rs6430068, rs6500446, rs6519133, rs6545714, rs6567160, rs6595549, rs6705567, rs6710091, rs6734238, rs6752979, rs67609008, rs6769617, rs6774894, rs6792725, rs6831088, rs6843852, rs687339, rs6909685, rs6920220, rs6922607, rs6925389, rs6962980, rs698147, rs7012637, rs7024334, rs7034554, rs704017, rs7070670, rs7081254, rs7124681, rs7132908, rs71495038, rs7201895, rs7217663, rs7250833, rs72634826, rs72649373, rs728538, rs72976986, rs73026725, rs7302913, rs73052033, rs73193736, rs7331420, rs73601548, rs74616372, rs74750282, rs7498665, rs7571496, rs76183894, rs7683836, rs7704382, rs7708584, rs77143791, rs7761673, rs7774, rs7776021, rs7794705, rs7801838, rs78428995, rs78511209, rs7925100, rs7933202, rs7970695, rs7996639, rs80135274, rs8015400, rs8132491, rs852042, rs862320, rs879620, rs9291822, rs9294260, rs9463175, rs9478496, rs9515446, rs9522180, rs9571687, rs9604045, rs9673839, rs9738365, rs9830592, rs9839081, rs9876664, rs9888533, rs991946
BMI	IL-10_BMI_instrument	Multiple datasets	48.0044	303	rs10063055, rs10099330, rs10106298, rs10160769, rs10169594, rs10423928, rs1056441, rs1064213, rs10756714, rs10756792, rs10760277, rs10760691, rs10780248, rs1078141, rs10797119, rs10831676, rs10864088, rs11009685, rs11012732, rs11079849, rs11099020, rs11118625, rs11159021, rs111689389, rs11218510, rs112875651, rs113079574, rs113184201, rs113624107, rs11577023, rs11607476, rs11630647, rs1167311, rs11675464, rs11778219, rs11786900, rs118136827, rs11868378, rs12088284, rs12089815, rs12149660, rs12259464, rs12273545, rs12459368, rs12462975, rs12541408, rs1260326, rs12673996, rs12681792, rs12692596, rs12696039, rs12730935, rs1292061, rs12921986, rs12937411, rs1296328, rs12974458, rs13033310, rs13097918, rs1322842, rs13291723, rs1338071, rs13420048, rs1346841, rs1353595, rs1360201, rs140159717, rs1438945, rs1441264, rs1451963, rs145981104, rs1471093, rs147568678, rs1477290, rs1557812, rs1582931, rs1609010, rs166169, rs16916303, rs17056301, rs17138478, rs17289010, rs17544384, rs17616063, rs17668356, rs17770336, rs17781691, rs1800693, rs1834144, rs1861410, rs1880241, rs1905505, rs1919243, rs1935237, rs1967772, rs2035936, rs2041748, rs2051559, rs2054872, rs2161037, rs217672, rs2192158, rs2211320, rs2216931, rs2239222, rs2339102, rs2381404, rs2383377, rs2393794, rs2396625, rs2398861, rs2433733, rs2439823, rs2596937, rs2606228, rs2608101, rs2616143, rs2618039, rs2668244, rs2678204, rs2700938, rs2725371, rs28350, rs28429148, rs2861685, rs2920503, rs3213943, rs340005, rs34065906, rs34298354, rs34517439, rs34761529, rs34811474, rs34864350, rs34866669, rs349071, rs35364449, rs35695283, rs35697587, rs35809007, rs36007635, rs3764625, rs3768321, rs3803286, rs3807566, rs3808348, rs3814883, rs3866805, rs40071, rs4017425, rs4055791, rs4148155, rs429343, rs429358, rs4444317, rs45486197, rs4605363, rs4648450, rs4655802, rs4672338, rs469882, rs4714508, rs4722398, rs4776150, rs4790292, rs4817984, rs4821764, rs4842708, rs4963725, rs5011579, rs539515, rs55714539, rs55726687, rs55772175, rs558887, rs56038322, rs56161855, rs56187480, rs56858768, rs56893062, rs56930105, rs57636386, rs57989773, rs59227842, rs59916403, rs60669734, rs6070563, rs6090040, rs61828641, rs61903695, rs62007782, rs62020775, rs62241847, rs62451586, rs6265, rs6430068, rs6500446, rs6519133, rs6545714, rs6567160, rs6595549, rs6705567, rs6710091, rs6734238, rs6752979, rs67609008, rs6769617, rs6774894, rs6792725, rs6831088, rs6843852, rs687339, rs6909685, rs6920220, rs6922607, rs6925389, rs6962980, rs698147, rs7012637, rs7024334, rs7034554, rs704017, rs7070670, rs7081254, rs7124681, rs7132908, rs71495038, rs7201895, rs7217663, rs7250833, rs72634826, rs72649373, rs728538, rs72976986, rs73026725, rs7302913, rs73052033, rs73193736, rs7331420, rs73601548, rs74616372, rs74750282, rs7498665, rs7571496, rs76183894, rs7683836, rs7704382, rs7708584, rs77143791, rs7761673, rs7774, rs7776021, rs7794705, rs7801838, rs78428995, rs78511209, rs7925100, rs7933202, rs7970695, rs7996639, rs80135274, rs8015400, rs8132491, rs852042, rs862320, rs879620, rs9291822, rs9294260, rs9463175, rs9478496, rs9515446, rs9522180, rs9571687, rs9604045, rs9673839, rs9738365, rs9830592, rs9839081, rs9876664, rs9888533, rs991946
IL-10	IL-10_BMI_instrument	Multiple datasets	1.13797	303	rs10063055, rs10099330, rs10106298, rs10160769, rs10169594, rs10423928, rs1056441, rs1064213, rs10756714, rs10756792, rs10760277, rs10760691, rs10780248, rs1078141, rs10797119, rs10831676, rs10864088, rs11009685, rs11012732, rs11079849, rs11099020, rs11118625, rs11159021, rs111689389, rs11218510, rs112875651, rs113079574, rs113184201, rs113624107, rs11577023, rs11607476, rs11630647, rs1167311, rs11675464, rs11778219, rs11786900, rs118136827, rs11868378, rs12088284, rs12089815, rs12149660, rs12259464, rs12273545, rs12459368, rs12462975, rs12541408, rs1260326, rs12673996, rs12681792, rs12692596, rs12696039, rs12730935, rs1292061, rs12921986, rs12937411, rs1296328, rs12974458, rs13033310, rs13097918, rs1322842, rs13291723, rs1338071, rs13420048, rs1346841, rs1353595, rs1360201, rs140159717, rs1438945, rs1441264, rs1451963, rs145981104, rs1471093, rs147568678, rs1477290, rs1557812, rs1582931, rs1609010, rs166169, rs16916303, rs17056301, rs17138478, rs17289010, rs17544384, rs17616063, rs17668356, rs17770336, rs17781691, rs1800693, rs1834144, rs1861410, rs1880241, rs1905505, rs1919243, rs1935237, rs1967772, rs2035936, rs2041748, rs2051559, rs2054872, rs2161037, rs217672, rs2192158, rs2211320, rs2216931, rs2239222, rs2339102, rs2381404, rs2383377, rs2393794, rs2396625, rs2398861, rs2433733, rs2439823, rs2596937, rs2606228, rs2608101, rs2616143, rs2618039, rs2668244, rs2678204, rs2700938, rs2725371, rs28350, rs28429148, rs2861685, rs2920503, rs3213943, rs340005, rs34065906, rs34298354, rs34517439, rs34761529, rs34811474, rs34864350, rs34866669, rs349071, rs35364449, rs35695283, rs35697587, rs35809007, rs36007635, rs3764625, rs3768321, rs3803286, rs3807566, rs3808348, rs3814883, rs3866805, rs40071, rs4017425, rs4055791, rs4148155, rs429343, rs429358, rs4444317, rs45486197, rs4605363, rs4648450, rs4655802, rs4672338, rs469882, rs4714508, rs4722398, rs4776150, rs4790292, rs4817984, rs4821764, rs4842708, rs4963725, rs5011579, rs539515, rs55714539, rs55726687, rs55772175, rs558887, rs56038322, rs56161855, rs56187480, rs56858768, rs56893062, rs56930105, rs57636386, rs57989773, rs59227842, rs59916403, rs60669734, rs6070563, rs6090040, rs61828641, rs61903695, rs62007782, rs62020775, rs62241847, rs62451586, rs6265, rs6430068, rs6500446, rs6519133, rs6545714, rs6567160, rs6595549, rs6705567, rs6710091, rs6734238, rs6752979, rs67609008, rs6769617, rs6774894, rs6792725, rs6831088, rs6843852, rs687339, rs6909685, rs6920220, rs6922607, rs6925389, rs6962980, rs698147, rs7012637, rs7024334, rs7034554, rs704017, rs7070670, rs7081254, rs7124681, rs7132908, rs71495038, rs7201895, rs7217663, rs7250833, rs72634826, rs72649373, rs728538, rs72976986, rs73026725, rs7302913, rs73052033, rs73193736, rs7331420, rs73601548, rs74616372, rs74750282, rs7498665, rs7571496, rs76183894, rs7683836, rs7704382, rs7708584, rs77143791, rs7761673, rs7774, rs7776021, rs7794705, rs7801838, rs78428995, rs78511209, rs7925100, rs7933202, rs7970695, rs7996639, rs80135274, rs8015400, rs8132491, rs852042, rs862320, rs879620, rs9291822, rs9294260, rs9463175, rs9478496, rs9515446, rs9522180, rs9571687, rs9604045, rs9673839, rs9738365, rs9830592, rs9839081, rs9876664, rs9888533, rs991946
IL-12B	IL-12B instrument	PMC10457199	129.378	6	rs11130215, rs9815073, rs3130510, rs1950897, rs12588969, rs73416208
BMI	IL-12B_BMI_instrument	Multiple datasets	47.6779	307	rs10063055, rs10099330, rs10106298, rs10160769, rs10169594, rs10423928, rs1056441, rs1064213, rs10756714, rs10756792, rs10760277, rs10760691, rs10780248, rs1078141, rs10797119, rs10831676, rs10864088, rs11009685, rs11012732, rs11079849, rs11099020, rs11118625, rs11159021, rs111689389, rs11218510, rs112875651, rs113079574, rs113184201, rs113624107, rs11577023, rs11607476, rs11630647, rs1167311, rs11675464, rs11778219, rs11786900, rs118136827, rs11868378, rs12088284, rs12089815, rs12149660, rs12259464, rs12273545, rs12459368, rs12462975, rs12541408, rs1260326, rs12673996, rs12681792, rs12692596, rs12696039, rs12730935, rs1292061, rs12921986, rs12937411, rs1296328, rs12974458, rs13033310, rs13097918, rs1322842, rs13291723, rs1338071, rs13420048, rs1346841, rs1353595, rs1360201, rs140159717, rs1438945, rs1441264, rs1451963, rs145981104, rs1471093, rs147568678, rs1477290, rs1557812, rs1582931, rs1609010, rs166169, rs16916303, rs17056301, rs17138478, rs17289010, rs17544384, rs17616063, rs17668356, rs17770336, rs17781691, rs1800693, rs1834144, rs1861410, rs1880241, rs1905505, rs1919243, rs1935237, rs1967772, rs2035936, rs2041748, rs2051559, rs2054872, rs2161037, rs217672, rs2192158, rs2211320, rs2216931, rs2239222, rs2339102, rs2381404, rs2383377, rs2393794, rs2396625, rs2398861, rs2433733, rs2439823, rs2596937, rs2606228, rs2608101, rs2616143, rs2618039, rs2668244, rs2678204, rs2700938, rs2725371, rs28350, rs28429148, rs2861685, rs2920503, rs3213943, rs340005, rs34065906, rs34298354, rs34517439, rs34761529, rs34811474, rs34864350, rs34866669, rs349071, rs35364449, rs35695283, rs35697587, rs35809007, rs36007635, rs3764625, rs3768321, rs3803286, rs3807566, rs3808348, rs3814883, rs3866805, rs40071, rs4017425, rs4055791, rs4148155, rs429343, rs429358, rs4444317, rs45486197, rs4605363, rs4648450, rs4655802, rs4672338, rs469882, rs4714508, rs4722398, rs4776150, rs4790292, rs4817984, rs4821764, rs4842708, rs4963725, rs5011579, rs539515, rs55714539, rs55726687, rs55772175, rs558887, rs56038322, rs56161855, rs56187480, rs56858768, rs56893062, rs56930105, rs57636386, rs57989773, rs59227842, rs59916403, rs60669734, rs6070563, rs6090040, rs61828641, rs61903695, rs62007782, rs62020775, rs62241847, rs62451586, rs6265, rs6430068, rs6500446, rs6519133, rs6545714, rs6567160, rs6595549, rs6705567, rs6710091, rs6734238, rs6752979, rs67609008, rs6769617, rs6774894, rs6792725, rs6831088, rs6843852, rs687339, rs6909685, rs6920220, rs6922607, rs6925389, rs6962980, rs698147, rs7012637, rs7024334, rs7034554, rs704017, rs7070670, rs7081254, rs7124681, rs7132908, rs71495038, rs7201895, rs7217663, rs7250833, rs72634826, rs72649373, rs728538, rs72976986, rs73026725, rs7302913, rs73052033, rs73193736, rs7331420, rs73601548, rs74616372, rs74750282, rs7498665, rs7571496, rs76183894, rs7683836, rs7704382, rs7708584, rs77143791, rs7761673, rs7774, rs7776021, rs7794705, rs7801838, rs78428995, rs78511209, rs7925100, rs7933202, rs7970695, rs7996639, rs80135274, rs8015400, rs8132491, rs852042, rs862320, rs879620, rs9291822, rs9294260, rs9463175, rs9478496, rs9515446, rs9522180, rs9571687, rs9604045, rs9673839, rs9738365, rs9830592, rs9839081, rs9876664, rs9888533, rs991946
IL-12B	IL-12B_BMI_instrument	Multiple datasets	3.59923	307	rs10063055, rs10099330, rs10106298, rs10160769, rs10169594, rs10423928, rs1056441, rs1064213, rs10756714, rs10756792, rs10760277, rs10760691, rs10780248, rs1078141, rs10797119, rs10831676, rs10864088, rs11009685, rs11012732, rs11079849, rs11099020, rs11118625, rs11159021, rs111689389, rs11218510, rs112875651, rs113079574, rs113184201, rs113624107, rs11577023, rs11607476, rs11630647, rs1167311, rs11675464, rs11778219, rs11786900, rs118136827, rs11868378, rs12088284, rs12089815, rs12149660, rs12259464, rs12273545, rs12459368, rs12462975, rs12541408, rs1260326, rs12673996, rs12681792, rs12692596, rs12696039, rs12730935, rs1292061, rs12921986, rs12937411, rs1296328, rs12974458, rs13033310, rs13097918, rs1322842, rs13291723, rs1338071, rs13420048, rs1346841, rs1353595, rs1360201, rs140159717, rs1438945, rs1441264, rs1451963, rs145981104, rs1471093, rs147568678, rs1477290, rs1557812, rs1582931, rs1609010, rs166169, rs16916303, rs17056301, rs17138478, rs17289010, rs17544384, rs17616063, rs17668356, rs17770336, rs17781691, rs1800693, rs1834144, rs1861410, rs1880241, rs1905505, rs1919243, rs1935237, rs1967772, rs2035936, rs2041748, rs2051559, rs2054872, rs2161037, rs217672, rs2192158, rs2211320, rs2216931, rs2239222, rs2339102, rs2381404, rs2383377, rs2393794, rs2396625, rs2398861, rs2433733, rs2439823, rs2596937, rs2606228, rs2608101, rs2616143, rs2618039, rs2668244, rs2678204, rs2700938, rs2725371, rs28350, rs28429148, rs2861685, rs2920503, rs3213943, rs340005, rs34065906, rs34298354, rs34517439, rs34761529, rs34811474, rs34864350, rs34866669, rs349071, rs35364449, rs35695283, rs35697587, rs35809007, rs36007635, rs3764625, rs3768321, rs3803286, rs3807566, rs3808348, rs3814883, rs3866805, rs40071, rs4017425, rs4055791, rs4148155, rs429343, rs429358, rs4444317, rs45486197, rs4605363, rs4648450, rs4655802, rs4672338, rs469882, rs4714508, rs4722398, rs4776150, rs4790292, rs4817984, rs4821764, rs4842708, rs4963725, rs5011579, rs539515, rs55714539, rs55726687, rs55772175, rs558887, rs56038322, rs56161855, rs56187480, rs56858768, rs56893062, rs56930105, rs57636386, rs57989773, rs59227842, rs59916403, rs60669734, rs6070563, rs6090040, rs61828641, rs61903695, rs62007782, rs62020775, rs62241847, rs62451586, rs6265, rs6430068, rs6500446, rs6519133, rs6545714, rs6567160, rs6595549, rs6705567, rs6710091, rs6734238, rs6752979, rs67609008, rs6769617, rs6774894, rs6792725, rs6831088, rs6843852, rs687339, rs6909685, rs6920220, rs6922607, rs6925389, rs6962980, rs698147, rs7012637, rs7024334, rs7034554, rs704017, rs7070670, rs7081254, rs7124681, rs7132908, rs71495038, rs7201895, rs7217663, rs7250833, rs72634826, rs72649373, rs728538, rs72976986, rs73026725, rs7302913, rs73052033, rs73193736, rs7331420, rs73601548, rs74616372, rs74750282, rs7498665, rs7571496, rs76183894, rs7683836, rs7704382, rs7708584, rs77143791, rs7761673, rs7774, rs7776021, rs7794705, rs7801838, rs78428995, rs78511209, rs7925100, rs7933202, rs7970695, rs7996639, rs80135274, rs8015400, rs8132491, rs852042, rs862320, rs879620, rs9291822, rs9294260, rs9463175, rs9478496, rs9515446, rs9522180, rs9571687, rs9604045, rs9673839, rs9738365, rs9830592, rs9839081, rs9876664, rs9888533, rs991946
IL-17C	IL-17C instrument	PMC10457199	59.6075	1	rs17700884
BMI	IL-17C_BMI_instrument	Multiple datasets	48.5327	302	rs10063055, rs10099330, rs10106298, rs10160769, rs10169594, rs10423928, rs1056441, rs1064213, rs10756714, rs10756792, rs10760277, rs10760691, rs10780248, rs1078141, rs10797119, rs10831676, rs10864088, rs11009685, rs11012732, rs11079849, rs11099020, rs11118625, rs11159021, rs111689389, rs11218510, rs112875651, rs113079574, rs113184201, rs113624107, rs11577023, rs11607476, rs11630647, rs1167311, rs11675464, rs11778219, rs11786900, rs118136827, rs11868378, rs12088284, rs12089815, rs12149660, rs12259464, rs12273545, rs12459368, rs12462975, rs12541408, rs1260326, rs12673996, rs12681792, rs12692596, rs12696039, rs12730935, rs1292061, rs12921986, rs12937411, rs1296328, rs12974458, rs13033310, rs13097918, rs1322842, rs13291723, rs1338071, rs13420048, rs1346841, rs1353595, rs1360201, rs140159717, rs1438945, rs1441264, rs1451963, rs145981104, rs1471093, rs147568678, rs1477290, rs1557812, rs1582931, rs1609010, rs166169, rs16916303, rs17056301, rs17138478, rs17289010, rs17544384, rs17616063, rs17668356, rs17770336, rs17781691, rs1800693, rs1834144, rs1861410, rs1880241, rs1905505, rs1919243, rs1935237, rs1967772, rs2035936, rs2041748, rs2051559, rs2054872, rs2161037, rs217672, rs2192158, rs2211320, rs2216931, rs2239222, rs2339102, rs2381404, rs2383377, rs2393794, rs2396625, rs2398861, rs2433733, rs2439823, rs2596937, rs2606228, rs2608101, rs2616143, rs2618039, rs2668244, rs2678204, rs2700938, rs2725371, rs28350, rs28429148, rs2861685, rs2920503, rs3213943, rs340005, rs34065906, rs34298354, rs34517439, rs34761529, rs34811474, rs34864350, rs34866669, rs349071, rs35364449, rs35695283, rs35697587, rs35809007, rs36007635, rs3764625, rs3768321, rs3803286, rs3807566, rs3808348, rs3814883, rs3866805, rs40071, rs4017425, rs4055791, rs4148155, rs429343, rs429358, rs4444317, rs45486197, rs4605363, rs4648450, rs4655802, rs4672338, rs469882, rs4714508, rs4722398, rs4776150, rs4790292, rs4817984, rs4821764, rs4842708, rs4963725, rs5011579, rs539515, rs55714539, rs55726687, rs55772175, rs558887, rs56038322, rs56161855, rs56187480, rs56858768, rs56893062, rs56930105, rs57636386, rs57989773, rs59227842, rs59916403, rs60669734, rs6070563, rs6090040, rs61828641, rs61903695, rs62007782, rs62020775, rs62241847, rs62451586, rs6265, rs6430068, rs6500446, rs6519133, rs6545714, rs6567160, rs6595549, rs6705567, rs6710091, rs6734238, rs6752979, rs67609008, rs6769617, rs6774894, rs6792725, rs6831088, rs6843852, rs687339, rs6909685, rs6920220, rs6922607, rs6925389, rs6962980, rs698147, rs7012637, rs7024334, rs7034554, rs704017, rs7070670, rs7081254, rs7124681, rs7132908, rs71495038, rs7201895, rs7217663, rs7250833, rs72634826, rs72649373, rs728538, rs72976986, rs73026725, rs7302913, rs73052033, rs73193736, rs7331420, rs73601548, rs74616372, rs74750282, rs7498665, rs7571496, rs76183894, rs7683836, rs7704382, rs7708584, rs77143791, rs7761673, rs7774, rs7776021, rs7794705, rs7801838, rs78428995, rs78511209, rs7925100, rs7933202, rs7970695, rs7996639, rs80135274, rs8015400, rs8132491, rs852042, rs862320, rs879620, rs9291822, rs9294260, rs9463175, rs9478496, rs9515446, rs9522180, rs9571687, rs9604045, rs9673839, rs9738365, rs9830592, rs9839081, rs9876664, rs9888533, rs991946
IL-17C	IL-17C_BMI_instrument	Multiple datasets	1.10182	302	rs10063055, rs10099330, rs10106298, rs10160769, rs10169594, rs10423928, rs1056441, rs1064213, rs10756714, rs10756792, rs10760277, rs10760691, rs10780248, rs1078141, rs10797119, rs10831676, rs10864088, rs11009685, rs11012732, rs11079849, rs11099020, rs11118625, rs11159021, rs111689389, rs11218510, rs112875651, rs113079574, rs113184201, rs113624107, rs11577023, rs11607476, rs11630647, rs1167311, rs11675464, rs11778219, rs11786900, rs118136827, rs11868378, rs12088284, rs12089815, rs12149660, rs12259464, rs12273545, rs12459368, rs12462975, rs12541408, rs1260326, rs12673996, rs12681792, rs12692596, rs12696039, rs12730935, rs1292061, rs12921986, rs12937411, rs1296328, rs12974458, rs13033310, rs13097918, rs1322842, rs13291723, rs1338071, rs13420048, rs1346841, rs1353595, rs1360201, rs140159717, rs1438945, rs1441264, rs1451963, rs145981104, rs1471093, rs147568678, rs1477290, rs1557812, rs1582931, rs1609010, rs166169, rs16916303, rs17056301, rs17138478, rs17289010, rs17544384, rs17616063, rs17668356, rs17770336, rs17781691, rs1800693, rs1834144, rs1861410, rs1880241, rs1905505, rs1919243, rs1935237, rs1967772, rs2035936, rs2041748, rs2051559, rs2054872, rs2161037, rs217672, rs2192158, rs2211320, rs2216931, rs2239222, rs2339102, rs2381404, rs2383377, rs2393794, rs2396625, rs2398861, rs2433733, rs2439823, rs2596937, rs2606228, rs2608101, rs2616143, rs2618039, rs2668244, rs2678204, rs2700938, rs2725371, rs28350, rs28429148, rs2861685, rs2920503, rs3213943, rs340005, rs34065906, rs34298354, rs34517439, rs34761529, rs34811474, rs34864350, rs34866669, rs349071, rs35364449, rs35695283, rs35697587, rs35809007, rs36007635, rs3764625, rs3768321, rs3803286, rs3807566, rs3808348, rs3814883, rs3866805, rs40071, rs4017425, rs4055791, rs4148155, rs429343, rs429358, rs4444317, rs45486197, rs4605363, rs4648450, rs4655802, rs4672338, rs469882, rs4714508, rs4722398, rs4776150, rs4790292, rs4817984, rs4821764, rs4842708, rs4963725, rs5011579, rs539515, rs55714539, rs55726687, rs55772175, rs558887, rs56038322, rs56161855, rs56187480, rs56858768, rs56893062, rs56930105, rs57636386, rs57989773, rs59227842, rs59916403, rs60669734, rs6070563, rs6090040, rs61828641, rs61903695, rs62007782, rs62020775, rs62241847, rs62451586, rs6265, rs6430068, rs6500446, rs6519133, rs6545714, rs6567160, rs6595549, rs6705567, rs6710091, rs6734238, rs6752979, rs67609008, rs6769617, rs6774894, rs6792725, rs6831088, rs6843852, rs687339, rs6909685, rs6920220, rs6922607, rs6925389, rs6962980, rs698147, rs7012637, rs7024334, rs7034554, rs704017, rs7070670, rs7081254, rs7124681, rs7132908, rs71495038, rs7201895, rs7217663, rs7250833, rs72634826, rs72649373, rs728538, rs72976986, rs73026725, rs7302913, rs73052033, rs73193736, rs7331420, rs73601548, rs74616372, rs74750282, rs7498665, rs7571496, rs76183894, rs7683836, rs7704382, rs7708584, rs77143791, rs7761673, rs7774, rs7776021, rs7794705, rs7801838, rs78428995, rs78511209, rs7925100, rs7933202, rs7970695, rs7996639, rs80135274, rs8015400, rs8132491, rs852042, rs862320, rs879620, rs9291822, rs9294260, rs9463175, rs9478496, rs9515446, rs9522180, rs9571687, rs9604045, rs9673839, rs9738365, rs9830592, rs9839081, rs9876664, rs9888533, rs991946
IL-18	IL-18 instrument	PMC10457199	35.467	1	rs12681624
BMI	IL-18_BMI_instrument	Multiple datasets	38.8694	302	rs10063055, rs10099330, rs10106298, rs10160769, rs10169594, rs10423928, rs1056441, rs1064213, rs10756714, rs10756792, rs10760277, rs10760691, rs10780248, rs1078141, rs10797119, rs10831676, rs10864088, rs11009685, rs11012732, rs11079849, rs11099020, rs11118625, rs11159021, rs111689389, rs11218510, rs112875651, rs113079574, rs113184201, rs113624107, rs11577023, rs11607476, rs11630647, rs1167311, rs11675464, rs11778219, rs11786900, rs118136827, rs11868378, rs12088284, rs12089815, rs12149660, rs12259464, rs12273545, rs12459368, rs12462975, rs12541408, rs1260326, rs12673996, rs12681792, rs12692596, rs12696039, rs12730935, rs1292061, rs12921986, rs12937411, rs1296328, rs12974458, rs13033310, rs13097918, rs1322842, rs13291723, rs1338071, rs13420048, rs1346841, rs1353595, rs1360201, rs140159717, rs1438945, rs1441264, rs1451963, rs145981104, rs1471093, rs147568678, rs1477290, rs1557812, rs1582931, rs1609010, rs166169, rs16916303, rs17056301, rs17138478, rs17289010, rs17544384, rs17616063, rs17668356, rs17770336, rs17781691, rs1800693, rs1834144, rs1861410, rs1880241, rs1905505, rs1919243, rs1935237, rs1967772, rs2035936, rs2041748, rs2051559, rs2054872, rs2161037, rs217672, rs2192158, rs2211320, rs2216931, rs2239222, rs2339102, rs2381404, rs2383377, rs2393794, rs2396625, rs2398861, rs2433733, rs2439823, rs2596937, rs2606228, rs2608101, rs2616143, rs2618039, rs2668244, rs2678204, rs2700938, rs2725371, rs28350, rs28429148, rs2861685, rs2920503, rs3213943, rs340005, rs34065906, rs34298354, rs34517439, rs34761529, rs34811474, rs34864350, rs34866669, rs349071, rs35364449, rs35695283, rs35697587, rs35809007, rs36007635, rs3764625, rs3768321, rs3803286, rs3807566, rs3808348, rs3814883, rs3866805, rs40071, rs4017425, rs4055791, rs4148155, rs429343, rs429358, rs4444317, rs45486197, rs4605363, rs4648450, rs4655802, rs4672338, rs469882, rs4714508, rs4722398, rs4776150, rs4790292, rs4817984, rs4821764, rs4842708, rs4963725, rs5011579, rs539515, rs55714539, rs55726687, rs55772175, rs558887, rs56038322, rs56161855, rs56187480, rs56858768, rs56893062, rs56930105, rs57636386, rs57989773, rs59227842, rs59916403, rs60669734, rs6070563, rs6090040, rs61828641, rs61903695, rs62007782, rs62020775, rs62241847, rs62451586, rs6265, rs6430068, rs6500446, rs6519133, rs6545714, rs6567160, rs6595549, rs6705567, rs6710091, rs6734238, rs6752979, rs67609008, rs6769617, rs6774894, rs6792725, rs6831088, rs6843852, rs687339, rs6909685, rs6920220, rs6922607, rs6925389, rs6962980, rs698147, rs7012637, rs7024334, rs7034554, rs704017, rs7070670, rs7081254, rs7124681, rs7132908, rs71495038, rs7201895, rs7217663, rs7250833, rs72634826, rs72649373, rs728538, rs72976986, rs73026725, rs7302913, rs73052033, rs73193736, rs7331420, rs73601548, rs74616372, rs74750282, rs7498665, rs7571496, rs76183894, rs7683836, rs7704382, rs7708584, rs77143791, rs7761673, rs7774, rs7776021, rs7794705, rs7801838, rs78428995, rs78511209, rs7925100, rs7933202, rs7970695, rs7996639, rs80135274, rs8015400, rs8132491, rs852042, rs862320, rs879620, rs9291822, rs9294260, rs9463175, rs9478496, rs9515446, rs9522180, rs9571687, rs9604045, rs9673839, rs9738365, rs9830592, rs9839081, rs9876664, rs9888533, rs991946
IL-18	IL-18_BMI_instrument	Multiple datasets	1.1405	302	rs10063055, rs10099330, rs10106298, rs10160769, rs10169594, rs10423928, rs1056441, rs1064213, rs10756714, rs10756792, rs10760277, rs10760691, rs10780248, rs1078141, rs10797119, rs10831676, rs10864088, rs11009685, rs11012732, rs11079849, rs11099020, rs11118625, rs11159021, rs111689389, rs11218510, rs112875651, rs113079574, rs113184201, rs113624107, rs11577023, rs11607476, rs11630647, rs1167311, rs11675464, rs11778219, rs11786900, rs118136827, rs11868378, rs12088284, rs12089815, rs12149660, rs12259464, rs12273545, rs12459368, rs12462975, rs12541408, rs1260326, rs12673996, rs12681792, rs12692596, rs12696039, rs12730935, rs1292061, rs12921986, rs12937411, rs1296328, rs12974458, rs13033310, rs13097918, rs1322842, rs13291723, rs1338071, rs13420048, rs1346841, rs1353595, rs1360201, rs140159717, rs1438945, rs1441264, rs1451963, rs145981104, rs1471093, rs147568678, rs1477290, rs1557812, rs1582931, rs1609010, rs166169, rs16916303, rs17056301, rs17138478, rs17289010, rs17544384, rs17616063, rs17668356, rs17770336, rs17781691, rs1800693, rs1834144, rs1861410, rs1880241, rs1905505, rs1919243, rs1935237, rs1967772, rs2035936, rs2041748, rs2051559, rs2054872, rs2161037, rs217672, rs2192158, rs2211320, rs2216931, rs2239222, rs2339102, rs2381404, rs2383377, rs2393794, rs2396625, rs2398861, rs2433733, rs2439823, rs2596937, rs2606228, rs2608101, rs2616143, rs2618039, rs2668244, rs2678204, rs2700938, rs2725371, rs28350, rs28429148, rs2861685, rs2920503, rs3213943, rs340005, rs34065906, rs34298354, rs34517439, rs34761529, rs34811474, rs34864350, rs34866669, rs349071, rs35364449, rs35695283, rs35697587, rs35809007, rs36007635, rs3764625, rs3768321, rs3803286, rs3807566, rs3808348, rs3814883, rs3866805, rs40071, rs4017425, rs4055791, rs4148155, rs429343, rs429358, rs4444317, rs45486197, rs4605363, rs4648450, rs4655802, rs4672338, rs469882, rs4714508, rs4722398, rs4776150, rs4790292, rs4817984, rs4821764, rs4842708, rs4963725, rs5011579, rs539515, rs55714539, rs55726687, rs55772175, rs558887, rs56038322, rs56161855, rs56187480, rs56858768, rs56893062, rs56930105, rs57636386, rs57989773, rs59227842, rs59916403, rs60669734, rs6070563, rs6090040, rs61828641, rs61903695, rs62007782, rs62020775, rs62241847, rs62451586, rs6265, rs6430068, rs6500446, rs6519133, rs6545714, rs6567160, rs6595549, rs6705567, rs6710091, rs6734238, rs6752979, rs67609008, rs6769617, rs6774894, rs6792725, rs6831088, rs6843852, rs687339, rs6909685, rs6920220, rs6922607, rs6925389, rs6962980, rs698147, rs7012637, rs7024334, rs7034554, rs704017, rs7070670, rs7081254, rs7124681, rs7132908, rs71495038, rs7201895, rs7217663, rs7250833, rs72634826, rs72649373, rs728538, rs72976986, rs73026725, rs7302913, rs73052033, rs73193736, rs7331420, rs73601548, rs74616372, rs74750282, rs7498665, rs7571496, rs76183894, rs7683836, rs7704382, rs7708584, rs77143791, rs7761673, rs7774, rs7776021, rs7794705, rs7801838, rs78428995, rs78511209, rs7925100, rs7933202, rs7970695, rs7996639, rs80135274, rs8015400, rs8132491, rs852042, rs862320, rs879620, rs9291822, rs9294260, rs9463175, rs9478496, rs9515446, rs9522180, rs9571687, rs9604045, rs9673839, rs9738365, rs9830592, rs9839081, rs9876664, rs9888533, rs991946
IL-6	IL-6 instrument	PMC10457199	200.258	1	rs2228145
BMI	IL-6_BMI_instrument	Multiple datasets	18.8484	302	rs10063055, rs10099330, rs10106298, rs10160769, rs10169594, rs10423928, rs1056441, rs1064213, rs10756714, rs10756792, rs10760277, rs10760691, rs10780248, rs1078141, rs10797119, rs10831676, rs10864088, rs11009685, rs11012732, rs11079849, rs11099020, rs11118625, rs11159021, rs111689389, rs11218510, rs112875651, rs113079574, rs113184201, rs113624107, rs11577023, rs11607476, rs11630647, rs1167311, rs11675464, rs11778219, rs11786900, rs118136827, rs11868378, rs12088284, rs12089815, rs12149660, rs12259464, rs12273545, rs12459368, rs12462975, rs12541408, rs1260326, rs12673996, rs12681792, rs12692596, rs12696039, rs12730935, rs1292061, rs12921986, rs12937411, rs1296328, rs12974458, rs13033310, rs13097918, rs1322842, rs13291723, rs1338071, rs13420048, rs1346841, rs1353595, rs1360201, rs140159717, rs1438945, rs1441264, rs1451963, rs145981104, rs1471093, rs147568678, rs1477290, rs1557812, rs1582931, rs1609010, rs166169, rs16916303, rs17056301, rs17138478, rs17289010, rs17544384, rs17616063, rs17668356, rs17770336, rs17781691, rs1800693, rs1834144, rs1861410, rs1880241, rs1905505, rs1919243, rs1935237, rs1967772, rs2035936, rs2041748, rs2051559, rs2054872, rs2161037, rs217672, rs2192158, rs2211320, rs2216931, rs2239222, rs2339102, rs2381404, rs2383377, rs2393794, rs2396625, rs2398861, rs2433733, rs2439823, rs2596937, rs2606228, rs2608101, rs2616143, rs2618039, rs2668244, rs2678204, rs2700938, rs2725371, rs28350, rs28429148, rs2861685, rs2920503, rs3213943, rs340005, rs34065906, rs34298354, rs34517439, rs34761529, rs34811474, rs34864350, rs34866669, rs349071, rs35364449, rs35695283, rs35697587, rs35809007, rs36007635, rs3764625, rs3768321, rs3803286, rs3807566, rs3808348, rs3814883, rs3866805, rs40071, rs4017425, rs4055791, rs4148155, rs429343, rs429358, rs4444317, rs45486197, rs4605363, rs4648450, rs4655802, rs4672338, rs469882, rs4714508, rs4722398, rs4776150, rs4790292, rs4817984, rs4821764, rs4842708, rs4963725, rs5011579, rs539515, rs55714539, rs55726687, rs55772175, rs558887, rs56038322, rs56161855, rs56187480, rs56858768, rs56893062, rs56930105, rs57636386, rs57989773, rs59227842, rs59916403, rs60669734, rs6070563, rs6090040, rs61828641, rs61903695, rs62007782, rs62020775, rs62241847, rs62451586, rs6265, rs6430068, rs6500446, rs6519133, rs6545714, rs6567160, rs6595549, rs6705567, rs6710091, rs6734238, rs6752979, rs67609008, rs6769617, rs6774894, rs6792725, rs6831088, rs6843852, rs687339, rs6909685, rs6920220, rs6922607, rs6925389, rs6962980, rs698147, rs7012637, rs7024334, rs7034554, rs704017, rs7070670, rs7081254, rs7124681, rs7132908, rs71495038, rs7201895, rs7217663, rs7250833, rs72634826, rs72649373, rs728538, rs72976986, rs73026725, rs7302913, rs73052033, rs73193736, rs7331420, rs73601548, rs74616372, rs74750282, rs7498665, rs7571496, rs76183894, rs7683836, rs7704382, rs7708584, rs77143791, rs7761673, rs7774, rs7776021, rs7794705, rs7801838, rs78428995, rs78511209, rs7925100, rs7933202, rs7970695, rs7996639, rs80135274, rs8015400, rs8132491, rs852042, rs862320, rs879620, rs9291822, rs9294260, rs9463175, rs9478496, rs9515446, rs9522180, rs9571687, rs9604045, rs9673839, rs9738365, rs9830592, rs9839081, rs9876664, rs9888533, rs991946
IL-6	IL-6_BMI_instrument	Multiple datasets	1.79388	302	rs10063055, rs10099330, rs10106298, rs10160769, rs10169594, rs10423928, rs1056441, rs1064213, rs10756714, rs10756792, rs10760277, rs10760691, rs10780248, rs1078141, rs10797119, rs10831676, rs10864088, rs11009685, rs11012732, rs11079849, rs11099020, rs11118625, rs11159021, rs111689389, rs11218510, rs112875651, rs113079574, rs113184201, rs113624107, rs11577023, rs11607476, rs11630647, rs1167311, rs11675464, rs11778219, rs11786900, rs118136827, rs11868378, rs12088284, rs12089815, rs12149660, rs12259464, rs12273545, rs12459368, rs12462975, rs12541408, rs1260326, rs12673996, rs12681792, rs12692596, rs12696039, rs12730935, rs1292061, rs12921986, rs12937411, rs1296328, rs12974458, rs13033310, rs13097918, rs1322842, rs13291723, rs1338071, rs13420048, rs1346841, rs1353595, rs1360201, rs140159717, rs1438945, rs1441264, rs1451963, rs145981104, rs1471093, rs147568678, rs1477290, rs1557812, rs1582931, rs1609010, rs166169, rs16916303, rs17056301, rs17138478, rs17289010, rs17544384, rs17616063, rs17668356, rs17770336, rs17781691, rs1800693, rs1834144, rs1861410, rs1880241, rs1905505, rs1919243, rs1935237, rs1967772, rs2035936, rs2041748, rs2051559, rs2054872, rs2161037, rs217672, rs2192158, rs2211320, rs2216931, rs2239222, rs2339102, rs2381404, rs2383377, rs2393794, rs2396625, rs2398861, rs2433733, rs2439823, rs2596937, rs2606228, rs2608101, rs2616143, rs2618039, rs2668244, rs2678204, rs2700938, rs2725371, rs28350, rs28429148, rs2861685, rs2920503, rs3213943, rs340005, rs34065906, rs34298354, rs34517439, rs34761529, rs34811474, rs34864350, rs34866669, rs349071, rs35364449, rs35695283, rs35697587, rs35809007, rs36007635, rs3764625, rs3768321, rs3803286, rs3807566, rs3808348, rs3814883, rs3866805, rs40071, rs4017425, rs4055791, rs4148155, rs429343, rs429358, rs4444317, rs45486197, rs4605363, rs4648450, rs4655802, rs4672338, rs469882, rs4714508, rs4722398, rs4776150, rs4790292, rs4817984, rs4821764, rs4842708, rs4963725, rs5011579, rs539515, rs55714539, rs55726687, rs55772175, rs558887, rs56038322, rs56161855, rs56187480, rs56858768, rs56893062, rs56930105, rs57636386, rs57989773, rs59227842, rs59916403, rs60669734, rs6070563, rs6090040, rs61828641, rs61903695, rs62007782, rs62020775, rs62241847, rs62451586, rs6265, rs6430068, rs6500446, rs6519133, rs6545714, rs6567160, rs6595549, rs6705567, rs6710091, rs6734238, rs6752979, rs67609008, rs6769617, rs6774894, rs6792725, rs6831088, rs6843852, rs687339, rs6909685, rs6920220, rs6922607, rs6925389, rs6962980, rs698147, rs7012637, rs7024334, rs7034554, rs704017, rs7070670, rs7081254, rs7124681, rs7132908, rs71495038, rs7201895, rs7217663, rs7250833, rs72634826, rs72649373, rs728538, rs72976986, rs73026725, rs7302913, rs73052033, rs73193736, rs7331420, rs73601548, rs74616372, rs74750282, rs7498665, rs7571496, rs76183894, rs7683836, rs7704382, rs7708584, rs77143791, rs7761673, rs7774, rs7776021, rs7794705, rs7801838, rs78428995, rs78511209, rs7925100, rs7933202, rs7970695, rs7996639, rs80135274, rs8015400, rs8132491, rs852042, rs862320, rs879620, rs9291822, rs9294260, rs9463175, rs9478496, rs9515446, rs9522180, rs9571687, rs9604045, rs9673839, rs9738365, rs9830592, rs9839081, rs9876664, rs9888533, rs991946
IL-7	IL-7 instrument	PMC10457199	56.6842	1	rs144088095
BMI	IL-7_BMI_instrument	Multiple datasets	62.1612	302	rs10063055, rs10099330, rs10106298, rs10160769, rs10169594, rs10423928, rs1056441, rs1064213, rs10756714, rs10756792, rs10760277, rs10760691, rs10780248, rs1078141, rs10797119, rs10831676, rs10864088, rs11009685, rs11012732, rs11079849, rs11099020, rs11118625, rs11159021, rs111689389, rs11218510, rs112875651, rs113079574, rs113184201, rs113624107, rs11577023, rs11607476, rs11630647, rs1167311, rs11675464, rs11778219, rs11786900, rs118136827, rs11868378, rs12088284, rs12089815, rs12149660, rs12259464, rs12273545, rs12459368, rs12462975, rs12541408, rs1260326, rs12673996, rs12681792, rs12692596, rs12696039, rs12730935, rs1292061, rs12921986, rs12937411, rs1296328, rs12974458, rs13033310, rs13097918, rs1322842, rs13291723, rs1338071, rs13420048, rs1346841, rs1353595, rs1360201, rs140159717, rs1438945, rs1441264, rs1451963, rs145981104, rs1471093, rs147568678, rs1477290, rs1557812, rs1582931, rs1609010, rs166169, rs16916303, rs17056301, rs17138478, rs17289010, rs17544384, rs17616063, rs17668356, rs17770336, rs17781691, rs1800693, rs1834144, rs1861410, rs1880241, rs1905505, rs1919243, rs1935237, rs1967772, rs2035936, rs2041748, rs2051559, rs2054872, rs2161037, rs217672, rs2192158, rs2211320, rs2216931, rs2239222, rs2339102, rs2381404, rs2383377, rs2393794, rs2396625, rs2398861, rs2433733, rs2439823, rs2596937, rs2606228, rs2608101, rs2616143, rs2618039, rs2668244, rs2678204, rs2700938, rs2725371, rs28350, rs28429148, rs2861685, rs2920503, rs3213943, rs340005, rs34065906, rs34298354, rs34517439, rs34761529, rs34811474, rs34864350, rs34866669, rs349071, rs35364449, rs35695283, rs35697587, rs35809007, rs36007635, rs3764625, rs3768321, rs3803286, rs3807566, rs3808348, rs3814883, rs3866805, rs40071, rs4017425, rs4055791, rs4148155, rs429343, rs429358, rs4444317, rs45486197, rs4605363, rs4648450, rs4655802, rs4672338, rs469882, rs4714508, rs4722398, rs4776150, rs4790292, rs4817984, rs4821764, rs4842708, rs4963725, rs5011579, rs539515, rs55714539, rs55726687, rs55772175, rs558887, rs56038322, rs56161855, rs56187480, rs56858768, rs56893062, rs56930105, rs57636386, rs57989773, rs59227842, rs59916403, rs60669734, rs6070563, rs6090040, rs61828641, rs61903695, rs62007782, rs62020775, rs62241847, rs62451586, rs6265, rs6430068, rs6500446, rs6519133, rs6545714, rs6567160, rs6595549, rs6705567, rs6710091, rs6734238, rs6752979, rs67609008, rs6769617, rs6774894, rs6792725, rs6831088, rs6843852, rs687339, rs6909685, rs6920220, rs6922607, rs6925389, rs6962980, rs698147, rs7012637, rs7024334, rs7034554, rs704017, rs7070670, rs7081254, rs7124681, rs7132908, rs71495038, rs7201895, rs7217663, rs7250833, rs72634826, rs72649373, rs728538, rs72976986, rs73026725, rs7302913, rs73052033, rs73193736, rs7331420, rs73601548, rs74616372, rs74750282, rs7498665, rs7571496, rs76183894, rs7683836, rs7704382, rs7708584, rs77143791, rs7761673, rs7774, rs7776021, rs7794705, rs7801838, rs78428995, rs78511209, rs7925100, rs7933202, rs7970695, rs7996639, rs80135274, rs8015400, rs8132491, rs852042, rs862320, rs879620, rs9291822, rs9294260, rs9463175, rs9478496, rs9515446, rs9522180, rs9571687, rs9604045, rs9673839, rs9738365, rs9830592, rs9839081, rs9876664, rs9888533, rs991946
IL-7	IL-7_BMI_instrument	Multiple datasets	1.04993	302	rs10063055, rs10099330, rs10106298, rs10160769, rs10169594, rs10423928, rs1056441, rs1064213, rs10756714, rs10756792, rs10760277, rs10760691, rs10780248, rs1078141, rs10797119, rs10831676, rs10864088, rs11009685, rs11012732, rs11079849, rs11099020, rs11118625, rs11159021, rs111689389, rs11218510, rs112875651, rs113079574, rs113184201, rs113624107, rs11577023, rs11607476, rs11630647, rs1167311, rs11675464, rs11778219, rs11786900, rs118136827, rs11868378, rs12088284, rs12089815, rs12149660, rs12259464, rs12273545, rs12459368, rs12462975, rs12541408, rs1260326, rs12673996, rs12681792, rs12692596, rs12696039, rs12730935, rs1292061, rs12921986, rs12937411, rs1296328, rs12974458, rs13033310, rs13097918, rs1322842, rs13291723, rs1338071, rs13420048, rs1346841, rs1353595, rs1360201, rs140159717, rs1438945, rs1441264, rs1451963, rs145981104, rs1471093, rs147568678, rs1477290, rs1557812, rs1582931, rs1609010, rs166169, rs16916303, rs17056301, rs17138478, rs17289010, rs17544384, rs17616063, rs17668356, rs17770336, rs17781691, rs1800693, rs1834144, rs1861410, rs1880241, rs1905505, rs1919243, rs1935237, rs1967772, rs2035936, rs2041748, rs2051559, rs2054872, rs2161037, rs217672, rs2192158, rs2211320, rs2216931, rs2239222, rs2339102, rs2381404, rs2383377, rs2393794, rs2396625, rs2398861, rs2433733, rs2439823, rs2596937, rs2606228, rs2608101, rs2616143, rs2618039, rs2668244, rs2678204, rs2700938, rs2725371, rs28350, rs28429148, rs2861685, rs2920503, rs3213943, rs340005, rs34065906, rs34298354, rs34517439, rs34761529, rs34811474, rs34864350, rs34866669, rs349071, rs35364449, rs35695283, rs35697587, rs35809007, rs36007635, rs3764625, rs3768321, rs3803286, rs3807566, rs3808348, rs3814883, rs3866805, rs40071, rs4017425, rs4055791, rs4148155, rs429343, rs429358, rs4444317, rs45486197, rs4605363, rs4648450, rs4655802, rs4672338, rs469882, rs4714508, rs4722398, rs4776150, rs4790292, rs4817984, rs4821764, rs4842708, rs4963725, rs5011579, rs539515, rs55714539, rs55726687, rs55772175, rs558887, rs56038322, rs56161855, rs56187480, rs56858768, rs56893062, rs56930105, rs57636386, rs57989773, rs59227842, rs59916403, rs60669734, rs6070563, rs6090040, rs61828641, rs61903695, rs62007782, rs62020775, rs62241847, rs62451586, rs6265, rs6430068, rs6500446, rs6519133, rs6545714, rs6567160, rs6595549, rs6705567, rs6710091, rs6734238, rs6752979, rs67609008, rs6769617, rs6774894, rs6792725, rs6831088, rs6843852, rs687339, rs6909685, rs6920220, rs6922607, rs6925389, rs6962980, rs698147, rs7012637, rs7024334, rs7034554, rs704017, rs7070670, rs7081254, rs7124681, rs7132908, rs71495038, rs7201895, rs7217663, rs7250833, rs72634826, rs72649373, rs728538, rs72976986, rs73026725, rs7302913, rs73052033, rs73193736, rs7331420, rs73601548, rs74616372, rs74750282, rs7498665, rs7571496, rs76183894, rs7683836, rs7704382, rs7708584, rs77143791, rs7761673, rs7774, rs7776021, rs7794705, rs7801838, rs78428995, rs78511209, rs7925100, rs7933202, rs7970695, rs7996639, rs80135274, rs8015400, rs8132491, rs852042, rs862320, rs879620, rs9291822, rs9294260, rs9463175, rs9478496, rs9515446, rs9522180, rs9571687, rs9604045, rs9673839, rs9738365, rs9830592, rs9839081, rs9876664, rs9888533, rs991946
IL-8	IL-8 instrument	PMC10457199	61.7626	1	rs6446951
BMI	IL-8_BMI_instrument	Multiple datasets	42.7559	302	rs10063055, rs10099330, rs10106298, rs10160769, rs10169594, rs10423928, rs1056441, rs1064213, rs10756714, rs10756792, rs10760277, rs10760691, rs10780248, rs1078141, rs10797119, rs10831676, rs10864088, rs11009685, rs11012732, rs11079849, rs11099020, rs11118625, rs11159021, rs111689389, rs11218510, rs112875651, rs113079574, rs113184201, rs113624107, rs11577023, rs11607476, rs11630647, rs1167311, rs11675464, rs11778219, rs11786900, rs118136827, rs11868378, rs12088284, rs12089815, rs12149660, rs12259464, rs12273545, rs12459368, rs12462975, rs12541408, rs1260326, rs12673996, rs12681792, rs12692596, rs12696039, rs12730935, rs1292061, rs12921986, rs12937411, rs1296328, rs12974458, rs13033310, rs13097918, rs1322842, rs13291723, rs1338071, rs13420048, rs1346841, rs1353595, rs1360201, rs140159717, rs1438945, rs1441264, rs1451963, rs145981104, rs1471093, rs147568678, rs1477290, rs1557812, rs1582931, rs1609010, rs166169, rs16916303, rs17056301, rs17138478, rs17289010, rs17544384, rs17616063, rs17668356, rs17770336, rs17781691, rs1800693, rs1834144, rs1861410, rs1880241, rs1905505, rs1919243, rs1935237, rs1967772, rs2035936, rs2041748, rs2051559, rs2054872, rs2161037, rs217672, rs2192158, rs2211320, rs2216931, rs2239222, rs2339102, rs2381404, rs2383377, rs2393794, rs2396625, rs2398861, rs2433733, rs2439823, rs2596937, rs2606228, rs2608101, rs2616143, rs2618039, rs2668244, rs2678204, rs2700938, rs2725371, rs28350, rs28429148, rs2861685, rs2920503, rs3213943, rs340005, rs34065906, rs34298354, rs34517439, rs34761529, rs34811474, rs34864350, rs34866669, rs349071, rs35364449, rs35695283, rs35697587, rs35809007, rs36007635, rs3764625, rs3768321, rs3803286, rs3807566, rs3808348, rs3814883, rs3866805, rs40071, rs4017425, rs4055791, rs4148155, rs429343, rs429358, rs4444317, rs45486197, rs4605363, rs4648450, rs4655802, rs4672338, rs469882, rs4714508, rs4722398, rs4776150, rs4790292, rs4817984, rs4821764, rs4842708, rs4963725, rs5011579, rs539515, rs55714539, rs55726687, rs55772175, rs558887, rs56038322, rs56161855, rs56187480, rs56858768, rs56893062, rs56930105, rs57636386, rs57989773, rs59227842, rs59916403, rs60669734, rs6070563, rs6090040, rs61828641, rs61903695, rs62007782, rs62020775, rs62241847, rs62451586, rs6265, rs6430068, rs6500446, rs6519133, rs6545714, rs6567160, rs6595549, rs6705567, rs6710091, rs6734238, rs6752979, rs67609008, rs6769617, rs6774894, rs6792725, rs6831088, rs6843852, rs687339, rs6909685, rs6920220, rs6922607, rs6925389, rs6962980, rs698147, rs7012637, rs7024334, rs7034554, rs704017, rs7070670, rs7081254, rs7124681, rs7132908, rs71495038, rs7201895, rs7217663, rs7250833, rs72634826, rs72649373, rs728538, rs72976986, rs73026725, rs7302913, rs73052033, rs73193736, rs7331420, rs73601548, rs74616372, rs74750282, rs7498665, rs7571496, rs76183894, rs7683836, rs7704382, rs7708584, rs77143791, rs7761673, rs7774, rs7776021, rs7794705, rs7801838, rs78428995, rs78511209, rs7925100, rs7933202, rs7970695, rs7996639, rs80135274, rs8015400, rs8132491, rs852042, rs862320, rs879620, rs9291822, rs9294260, rs9463175, rs9478496, rs9515446, rs9522180, rs9571687, rs9604045, rs9673839, rs9738365, rs9830592, rs9839081, rs9876664, rs9888533, rs991946
IL-8	IL-8_BMI_instrument	Multiple datasets	1.19934	302	rs10063055, rs10099330, rs10106298, rs10160769, rs10169594, rs10423928, rs1056441, rs1064213, rs10756714, rs10756792, rs10760277, rs10760691, rs10780248, rs1078141, rs10797119, rs10831676, rs10864088, rs11009685, rs11012732, rs11079849, rs11099020, rs11118625, rs11159021, rs111689389, rs11218510, rs112875651, rs113079574, rs113184201, rs113624107, rs11577023, rs11607476, rs11630647, rs1167311, rs11675464, rs11778219, rs11786900, rs118136827, rs11868378, rs12088284, rs12089815, rs12149660, rs12259464, rs12273545, rs12459368, rs12462975, rs12541408, rs1260326, rs12673996, rs12681792, rs12692596, rs12696039, rs12730935, rs1292061, rs12921986, rs12937411, rs1296328, rs12974458, rs13033310, rs13097918, rs1322842, rs13291723, rs1338071, rs13420048, rs1346841, rs1353595, rs1360201, rs140159717, rs1438945, rs1441264, rs1451963, rs145981104, rs1471093, rs147568678, rs1477290, rs1557812, rs1582931, rs1609010, rs166169, rs16916303, rs17056301, rs17138478, rs17289010, rs17544384, rs17616063, rs17668356, rs17770336, rs17781691, rs1800693, rs1834144, rs1861410, rs1880241, rs1905505, rs1919243, rs1935237, rs1967772, rs2035936, rs2041748, rs2051559, rs2054872, rs2161037, rs217672, rs2192158, rs2211320, rs2216931, rs2239222, rs2339102, rs2381404, rs2383377, rs2393794, rs2396625, rs2398861, rs2433733, rs2439823, rs2596937, rs2606228, rs2608101, rs2616143, rs2618039, rs2668244, rs2678204, rs2700938, rs2725371, rs28350, rs28429148, rs2861685, rs2920503, rs3213943, rs340005, rs34065906, rs34298354, rs34517439, rs34761529, rs34811474, rs34864350, rs34866669, rs349071, rs35364449, rs35695283, rs35697587, rs35809007, rs36007635, rs3764625, rs3768321, rs3803286, rs3807566, rs3808348, rs3814883, rs3866805, rs40071, rs4017425, rs4055791, rs4148155, rs429343, rs429358, rs4444317, rs45486197, rs4605363, rs4648450, rs4655802, rs4672338, rs469882, rs4714508, rs4722398, rs4776150, rs4790292, rs4817984, rs4821764, rs4842708, rs4963725, rs5011579, rs539515, rs55714539, rs55726687, rs55772175, rs558887, rs56038322, rs56161855, rs56187480, rs56858768, rs56893062, rs56930105, rs57636386, rs57989773, rs59227842, rs59916403, rs60669734, rs6070563, rs6090040, rs61828641, rs61903695, rs62007782, rs62020775, rs62241847, rs62451586, rs6265, rs6430068, rs6500446, rs6519133, rs6545714, rs6567160, rs6595549, rs6705567, rs6710091, rs6734238, rs6752979, rs67609008, rs6769617, rs6774894, rs6792725, rs6831088, rs6843852, rs687339, rs6909685, rs6920220, rs6922607, rs6925389, rs6962980, rs698147, rs7012637, rs7024334, rs7034554, rs704017, rs7070670, rs7081254, rs7124681, rs7132908, rs71495038, rs7201895, rs7217663, rs7250833, rs72634826, rs72649373, rs728538, rs72976986, rs73026725, rs7302913, rs73052033, rs73193736, rs7331420, rs73601548, rs74616372, rs74750282, rs7498665, rs7571496, rs76183894, rs7683836, rs7704382, rs7708584, rs77143791, rs7761673, rs7774, rs7776021, rs7794705, rs7801838, rs78428995, rs78511209, rs7925100, rs7933202, rs7970695, rs7996639, rs80135274, rs8015400, rs8132491, rs852042, rs862320, rs879620, rs9291822, rs9294260, rs9463175, rs9478496, rs9515446, rs9522180, rs9571687, rs9604045, rs9673839, rs9738365, rs9830592, rs9839081, rs9876664, rs9888533, rs991946
LIF-R	LIF-R instrument	PMC10457199	355.557	1	rs635634
BMI	LIF-R_BMI_instrument	Multiple datasets	60.6669	302	rs10063055, rs10099330, rs10106298, rs10160769, rs10169594, rs10423928, rs1056441, rs1064213, rs10756714, rs10756792, rs10760277, rs10760691, rs10780248, rs1078141, rs10797119, rs10831676, rs10864088, rs11009685, rs11012732, rs11079849, rs11099020, rs11118625, rs11159021, rs111689389, rs11218510, rs112875651, rs113079574, rs113184201, rs113624107, rs11577023, rs11607476, rs11630647, rs1167311, rs11675464, rs11778219, rs11786900, rs118136827, rs11868378, rs12088284, rs12089815, rs12149660, rs12259464, rs12273545, rs12459368, rs12462975, rs12541408, rs1260326, rs12673996, rs12681792, rs12692596, rs12696039, rs12730935, rs1292061, rs12921986, rs12937411, rs1296328, rs12974458, rs13033310, rs13097918, rs1322842, rs13291723, rs1338071, rs13420048, rs1346841, rs1353595, rs1360201, rs140159717, rs1438945, rs1441264, rs1451963, rs145981104, rs1471093, rs147568678, rs1477290, rs1557812, rs1582931, rs1609010, rs166169, rs16916303, rs17056301, rs17138478, rs17289010, rs17544384, rs17616063, rs17668356, rs17770336, rs17781691, rs1800693, rs1834144, rs1861410, rs1880241, rs1905505, rs1919243, rs1935237, rs1967772, rs2035936, rs2041748, rs2051559, rs2054872, rs2161037, rs217672, rs2192158, rs2211320, rs2216931, rs2239222, rs2339102, rs2381404, rs2383377, rs2393794, rs2396625, rs2398861, rs2433733, rs2439823, rs2596937, rs2606228, rs2608101, rs2616143, rs2618039, rs2668244, rs2678204, rs2700938, rs2725371, rs28350, rs28429148, rs2861685, rs2920503, rs3213943, rs340005, rs34065906, rs34298354, rs34517439, rs34761529, rs34811474, rs34864350, rs34866669, rs349071, rs35364449, rs35695283, rs35697587, rs35809007, rs36007635, rs3764625, rs3768321, rs3803286, rs3807566, rs3808348, rs3814883, rs3866805, rs40071, rs4017425, rs4055791, rs4148155, rs429343, rs429358, rs4444317, rs45486197, rs4605363, rs4648450, rs4655802, rs4672338, rs469882, rs4714508, rs4722398, rs4776150, rs4790292, rs4817984, rs4821764, rs4842708, rs4963725, rs5011579, rs539515, rs55714539, rs55726687, rs55772175, rs558887, rs56038322, rs56161855, rs56187480, rs56858768, rs56893062, rs56930105, rs57636386, rs57989773, rs59227842, rs59916403, rs60669734, rs6070563, rs6090040, rs61828641, rs61903695, rs62007782, rs62020775, rs62241847, rs62451586, rs6265, rs6430068, rs6500446, rs6519133, rs6545714, rs6567160, rs6595549, rs6705567, rs6710091, rs6734238, rs6752979, rs67609008, rs6769617, rs6774894, rs6792725, rs6831088, rs6843852, rs687339, rs6909685, rs6920220, rs6922607, rs6925389, rs6962980, rs698147, rs7012637, rs7024334, rs7034554, rs704017, rs7070670, rs7081254, rs7124681, rs7132908, rs71495038, rs7201895, rs7217663, rs7250833, rs72634826, rs72649373, rs728538, rs72976986, rs73026725, rs7302913, rs73052033, rs73193736, rs7331420, rs73601548, rs74616372, rs74750282, rs7498665, rs7571496, rs76183894, rs7683836, rs7704382, rs7708584, rs77143791, rs7761673, rs7774, rs7776021, rs7794705, rs7801838, rs78428995, rs78511209, rs7925100, rs7933202, rs7970695, rs7996639, rs80135274, rs8015400, rs8132491, rs852042, rs862320, rs879620, rs9291822, rs9294260, rs9463175, rs9478496, rs9515446, rs9522180, rs9571687, rs9604045, rs9673839, rs9738365, rs9830592, rs9839081, rs9876664, rs9888533, rs991946
LIF-R	LIF-R_BMI_instrument	Multiple datasets	2.29941	302	rs10063055, rs10099330, rs10106298, rs10160769, rs10169594, rs10423928, rs1056441, rs1064213, rs10756714, rs10756792, rs10760277, rs10760691, rs10780248, rs1078141, rs10797119, rs10831676, rs10864088, rs11009685, rs11012732, rs11079849, rs11099020, rs11118625, rs11159021, rs111689389, rs11218510, rs112875651, rs113079574, rs113184201, rs113624107, rs11577023, rs11607476, rs11630647, rs1167311, rs11675464, rs11778219, rs11786900, rs118136827, rs11868378, rs12088284, rs12089815, rs12149660, rs12259464, rs12273545, rs12459368, rs12462975, rs12541408, rs1260326, rs12673996, rs12681792, rs12692596, rs12696039, rs12730935, rs1292061, rs12921986, rs12937411, rs1296328, rs12974458, rs13033310, rs13097918, rs1322842, rs13291723, rs1338071, rs13420048, rs1346841, rs1353595, rs1360201, rs140159717, rs1438945, rs1441264, rs1451963, rs145981104, rs1471093, rs147568678, rs1477290, rs1557812, rs1582931, rs1609010, rs166169, rs16916303, rs17056301, rs17138478, rs17289010, rs17544384, rs17616063, rs17668356, rs17770336, rs17781691, rs1800693, rs1834144, rs1861410, rs1880241, rs1905505, rs1919243, rs1935237, rs1967772, rs2035936, rs2041748, rs2051559, rs2054872, rs2161037, rs217672, rs2192158, rs2211320, rs2216931, rs2239222, rs2339102, rs2381404, rs2383377, rs2393794, rs2396625, rs2398861, rs2433733, rs2439823, rs2596937, rs2606228, rs2608101, rs2616143, rs2618039, rs2668244, rs2678204, rs2700938, rs2725371, rs28350, rs28429148, rs2861685, rs2920503, rs3213943, rs340005, rs34065906, rs34298354, rs34517439, rs34761529, rs34811474, rs34864350, rs34866669, rs349071, rs35364449, rs35695283, rs35697587, rs35809007, rs36007635, rs3764625, rs3768321, rs3803286, rs3807566, rs3808348, rs3814883, rs3866805, rs40071, rs4017425, rs4055791, rs4148155, rs429343, rs429358, rs4444317, rs45486197, rs4605363, rs4648450, rs4655802, rs4672338, rs469882, rs4714508, rs4722398, rs4776150, rs4790292, rs4817984, rs4821764, rs4842708, rs4963725, rs5011579, rs539515, rs55714539, rs55726687, rs55772175, rs558887, rs56038322, rs56161855, rs56187480, rs56858768, rs56893062, rs56930105, rs57636386, rs57989773, rs59227842, rs59916403, rs60669734, rs6070563, rs6090040, rs61828641, rs61903695, rs62007782, rs62020775, rs62241847, rs62451586, rs6265, rs6430068, rs6500446, rs6519133, rs6545714, rs6567160, rs6595549, rs6705567, rs6710091, rs6734238, rs6752979, rs67609008, rs6769617, rs6774894, rs6792725, rs6831088, rs6843852, rs687339, rs6909685, rs6920220, rs6922607, rs6925389, rs6962980, rs698147, rs7012637, rs7024334, rs7034554, rs704017, rs7070670, rs7081254, rs7124681, rs7132908, rs71495038, rs7201895, rs7217663, rs7250833, rs72634826, rs72649373, rs728538, rs72976986, rs73026725, rs7302913, rs73052033, rs73193736, rs7331420, rs73601548, rs74616372, rs74750282, rs7498665, rs7571496, rs76183894, rs7683836, rs7704382, rs7708584, rs77143791, rs7761673, rs7774, rs7776021, rs7794705, rs7801838, rs78428995, rs78511209, rs7925100, rs7933202, rs7970695, rs7996639, rs80135274, rs8015400, rs8132491, rs852042, rs862320, rs879620, rs9291822, rs9294260, rs9463175, rs9478496, rs9515446, rs9522180, rs9571687, rs9604045, rs9673839, rs9738365, rs9830592, rs9839081, rs9876664, rs9888533, rs991946
MCP-1	MCP-1 instrument	PMC10457199	129.054	2	rs12075, rs11870164
BMI	MCP-1_BMI_instrument	Multiple datasets	39.7309	303	rs10063055, rs10099330, rs10106298, rs10160769, rs10169594, rs10423928, rs1056441, rs1064213, rs10756714, rs10756792, rs10760277, rs10760691, rs10780248, rs1078141, rs10797119, rs10831676, rs10864088, rs11009685, rs11012732, rs11079849, rs11099020, rs11118625, rs11159021, rs111689389, rs11218510, rs112875651, rs113079574, rs113184201, rs113624107, rs11577023, rs11607476, rs11630647, rs1167311, rs11675464, rs11778219, rs11786900, rs118136827, rs11868378, rs12088284, rs12089815, rs12149660, rs12259464, rs12273545, rs12459368, rs12462975, rs12541408, rs1260326, rs12673996, rs12681792, rs12692596, rs12696039, rs12730935, rs1292061, rs12921986, rs12937411, rs1296328, rs12974458, rs13033310, rs13097918, rs1322842, rs13291723, rs1338071, rs13420048, rs1346841, rs1353595, rs1360201, rs140159717, rs1438945, rs1441264, rs1451963, rs145981104, rs1471093, rs147568678, rs1477290, rs1557812, rs1582931, rs1609010, rs166169, rs16916303, rs17056301, rs17138478, rs17289010, rs17544384, rs17616063, rs17668356, rs17770336, rs17781691, rs1800693, rs1834144, rs1861410, rs1880241, rs1905505, rs1919243, rs1935237, rs1967772, rs2035936, rs2041748, rs2051559, rs2054872, rs2161037, rs217672, rs2192158, rs2211320, rs2216931, rs2239222, rs2339102, rs2381404, rs2383377, rs2393794, rs2396625, rs2398861, rs2433733, rs2439823, rs2596937, rs2606228, rs2608101, rs2616143, rs2618039, rs2668244, rs2678204, rs2700938, rs2725371, rs28350, rs28429148, rs2861685, rs2920503, rs3213943, rs340005, rs34065906, rs34298354, rs34517439, rs34761529, rs34811474, rs34864350, rs34866669, rs349071, rs35364449, rs35695283, rs35697587, rs35809007, rs36007635, rs3764625, rs3768321, rs3803286, rs3807566, rs3808348, rs3814883, rs3866805, rs40071, rs4017425, rs4055791, rs4148155, rs429343, rs429358, rs4444317, rs45486197, rs4605363, rs4648450, rs4655802, rs4672338, rs469882, rs4714508, rs4722398, rs4776150, rs4790292, rs4817984, rs4821764, rs4842708, rs4963725, rs5011579, rs539515, rs55714539, rs55726687, rs55772175, rs558887, rs56038322, rs56161855, rs56187480, rs56858768, rs56893062, rs56930105, rs57636386, rs57989773, rs59227842, rs59916403, rs60669734, rs6070563, rs6090040, rs61828641, rs61903695, rs62007782, rs62020775, rs62241847, rs62451586, rs6265, rs6430068, rs6500446, rs6519133, rs6545714, rs6567160, rs6595549, rs6705567, rs6710091, rs6734238, rs6752979, rs67609008, rs6769617, rs6774894, rs6792725, rs6831088, rs6843852, rs687339, rs6909685, rs6920220, rs6922607, rs6925389, rs6962980, rs698147, rs7012637, rs7024334, rs7034554, rs704017, rs7070670, rs7081254, rs7124681, rs7132908, rs71495038, rs7201895, rs7217663, rs7250833, rs72634826, rs72649373, rs728538, rs72976986, rs73026725, rs7302913, rs73052033, rs73193736, rs7331420, rs73601548, rs74616372, rs74750282, rs7498665, rs7571496, rs76183894, rs7683836, rs7704382, rs7708584, rs77143791, rs7761673, rs7774, rs7776021, rs7794705, rs7801838, rs78428995, rs78511209, rs7925100, rs7933202, rs7970695, rs7996639, rs80135274, rs8015400, rs8132491, rs852042, rs862320, rs879620, rs9291822, rs9294260, rs9463175, rs9478496, rs9515446, rs9522180, rs9571687, rs9604045, rs9673839, rs9738365, rs9830592, rs9839081, rs9876664, rs9888533, rs991946
MCP-1	MCP-1_BMI_instrument	Multiple datasets	1.89628	303	rs10063055, rs10099330, rs10106298, rs10160769, rs10169594, rs10423928, rs1056441, rs1064213, rs10756714, rs10756792, rs10760277, rs10760691, rs10780248, rs1078141, rs10797119, rs10831676, rs10864088, rs11009685, rs11012732, rs11079849, rs11099020, rs11118625, rs11159021, rs111689389, rs11218510, rs112875651, rs113079574, rs113184201, rs113624107, rs11577023, rs11607476, rs11630647, rs1167311, rs11675464, rs11778219, rs11786900, rs118136827, rs11868378, rs12088284, rs12089815, rs12149660, rs12259464, rs12273545, rs12459368, rs12462975, rs12541408, rs1260326, rs12673996, rs12681792, rs12692596, rs12696039, rs12730935, rs1292061, rs12921986, rs12937411, rs1296328, rs12974458, rs13033310, rs13097918, rs1322842, rs13291723, rs1338071, rs13420048, rs1346841, rs1353595, rs1360201, rs140159717, rs1438945, rs1441264, rs1451963, rs145981104, rs1471093, rs147568678, rs1477290, rs1557812, rs1582931, rs1609010, rs166169, rs16916303, rs17056301, rs17138478, rs17289010, rs17544384, rs17616063, rs17668356, rs17770336, rs17781691, rs1800693, rs1834144, rs1861410, rs1880241, rs1905505, rs1919243, rs1935237, rs1967772, rs2035936, rs2041748, rs2051559, rs2054872, rs2161037, rs217672, rs2192158, rs2211320, rs2216931, rs2239222, rs2339102, rs2381404, rs2383377, rs2393794, rs2396625, rs2398861, rs2433733, rs2439823, rs2596937, rs2606228, rs2608101, rs2616143, rs2618039, rs2668244, rs2678204, rs2700938, rs2725371, rs28350, rs28429148, rs2861685, rs2920503, rs3213943, rs340005, rs34065906, rs34298354, rs34517439, rs34761529, rs34811474, rs34864350, rs34866669, rs349071, rs35364449, rs35695283, rs35697587, rs35809007, rs36007635, rs3764625, rs3768321, rs3803286, rs3807566, rs3808348, rs3814883, rs3866805, rs40071, rs4017425, rs4055791, rs4148155, rs429343, rs429358, rs4444317, rs45486197, rs4605363, rs4648450, rs4655802, rs4672338, rs469882, rs4714508, rs4722398, rs4776150, rs4790292, rs4817984, rs4821764, rs4842708, rs4963725, rs5011579, rs539515, rs55714539, rs55726687, rs55772175, rs558887, rs56038322, rs56161855, rs56187480, rs56858768, rs56893062, rs56930105, rs57636386, rs57989773, rs59227842, rs59916403, rs60669734, rs6070563, rs6090040, rs61828641, rs61903695, rs62007782, rs62020775, rs62241847, rs62451586, rs6265, rs6430068, rs6500446, rs6519133, rs6545714, rs6567160, rs6595549, rs6705567, rs6710091, rs6734238, rs6752979, rs67609008, rs6769617, rs6774894, rs6792725, rs6831088, rs6843852, rs687339, rs6909685, rs6920220, rs6922607, rs6925389, rs6962980, rs698147, rs7012637, rs7024334, rs7034554, rs704017, rs7070670, rs7081254, rs7124681, rs7132908, rs71495038, rs7201895, rs7217663, rs7250833, rs72634826, rs72649373, rs728538, rs72976986, rs73026725, rs7302913, rs73052033, rs73193736, rs7331420, rs73601548, rs74616372, rs74750282, rs7498665, rs7571496, rs76183894, rs7683836, rs7704382, rs7708584, rs77143791, rs7761673, rs7774, rs7776021, rs7794705, rs7801838, rs78428995, rs78511209, rs7925100, rs7933202, rs7970695, rs7996639, rs80135274, rs8015400, rs8132491, rs852042, rs862320, rs879620, rs9291822, rs9294260, rs9463175, rs9478496, rs9515446, rs9522180, rs9571687, rs9604045, rs9673839, rs9738365, rs9830592, rs9839081, rs9876664, rs9888533, rs991946
MCP-2	MCP-2 instrument	PMC10457199	70.3574	1	rs12075
BMI	MCP-2_BMI_instrument	Multiple datasets	52.2018	302	rs10063055, rs10099330, rs10106298, rs10160769, rs10169594, rs10423928, rs1056441, rs1064213, rs10756714, rs10756792, rs10760277, rs10760691, rs10780248, rs1078141, rs10797119, rs10831676, rs10864088, rs11009685, rs11012732, rs11079849, rs11099020, rs11118625, rs11159021, rs111689389, rs11218510, rs112875651, rs113079574, rs113184201, rs113624107, rs11577023, rs11607476, rs11630647, rs1167311, rs11675464, rs11778219, rs11786900, rs118136827, rs11868378, rs12088284, rs12089815, rs12149660, rs12259464, rs12273545, rs12459368, rs12462975, rs12541408, rs1260326, rs12673996, rs12681792, rs12692596, rs12696039, rs12730935, rs1292061, rs12921986, rs12937411, rs1296328, rs12974458, rs13033310, rs13097918, rs1322842, rs13291723, rs1338071, rs13420048, rs1346841, rs1353595, rs1360201, rs140159717, rs1438945, rs1441264, rs1451963, rs145981104, rs1471093, rs147568678, rs1477290, rs1557812, rs1582931, rs1609010, rs166169, rs16916303, rs17056301, rs17138478, rs17289010, rs17544384, rs17616063, rs17668356, rs17770336, rs17781691, rs1800693, rs1834144, rs1861410, rs1880241, rs1905505, rs1919243, rs1935237, rs1967772, rs2035936, rs2041748, rs2051559, rs2054872, rs2161037, rs217672, rs2192158, rs2211320, rs2216931, rs2239222, rs2339102, rs2381404, rs2383377, rs2393794, rs2396625, rs2398861, rs2433733, rs2439823, rs2596937, rs2606228, rs2608101, rs2616143, rs2618039, rs2668244, rs2678204, rs2700938, rs2725371, rs28350, rs28429148, rs2861685, rs2920503, rs3213943, rs340005, rs34065906, rs34298354, rs34517439, rs34761529, rs34811474, rs34864350, rs34866669, rs349071, rs35364449, rs35695283, rs35697587, rs35809007, rs36007635, rs3764625, rs3768321, rs3803286, rs3807566, rs3808348, rs3814883, rs3866805, rs40071, rs4017425, rs4055791, rs4148155, rs429343, rs429358, rs4444317, rs45486197, rs4605363, rs4648450, rs4655802, rs4672338, rs469882, rs4714508, rs4722398, rs4776150, rs4790292, rs4817984, rs4821764, rs4842708, rs4963725, rs5011579, rs539515, rs55714539, rs55726687, rs55772175, rs558887, rs56038322, rs56161855, rs56187480, rs56858768, rs56893062, rs56930105, rs57636386, rs57989773, rs59227842, rs59916403, rs60669734, rs6070563, rs6090040, rs61828641, rs61903695, rs62007782, rs62020775, rs62241847, rs62451586, rs6265, rs6430068, rs6500446, rs6519133, rs6545714, rs6567160, rs6595549, rs6705567, rs6710091, rs6734238, rs6752979, rs67609008, rs6769617, rs6774894, rs6792725, rs6831088, rs6843852, rs687339, rs6909685, rs6920220, rs6922607, rs6925389, rs6962980, rs698147, rs7012637, rs7024334, rs7034554, rs704017, rs7070670, rs7081254, rs7124681, rs7132908, rs71495038, rs7201895, rs7217663, rs7250833, rs72634826, rs72649373, rs728538, rs72976986, rs73026725, rs7302913, rs73052033, rs73193736, rs7331420, rs73601548, rs74616372, rs74750282, rs7498665, rs7571496, rs76183894, rs7683836, rs7704382, rs7708584, rs77143791, rs7761673, rs7774, rs7776021, rs7794705, rs7801838, rs78428995, rs78511209, rs7925100, rs7933202, rs7970695, rs7996639, rs80135274, rs8015400, rs8132491, rs852042, rs862320, rs879620, rs9291822, rs9294260, rs9463175, rs9478496, rs9515446, rs9522180, rs9571687, rs9604045, rs9673839, rs9738365, rs9830592, rs9839081, rs9876664, rs9888533, rs991946
MCP-2	MCP-2_BMI_instrument	Multiple datasets	1.36169	302	rs10063055, rs10099330, rs10106298, rs10160769, rs10169594, rs10423928, rs1056441, rs1064213, rs10756714, rs10756792, rs10760277, rs10760691, rs10780248, rs1078141, rs10797119, rs10831676, rs10864088, rs11009685, rs11012732, rs11079849, rs11099020, rs11118625, rs11159021, rs111689389, rs11218510, rs112875651, rs113079574, rs113184201, rs113624107, rs11577023, rs11607476, rs11630647, rs1167311, rs11675464, rs11778219, rs11786900, rs118136827, rs11868378, rs12088284, rs12089815, rs12149660, rs12259464, rs12273545, rs12459368, rs12462975, rs12541408, rs1260326, rs12673996, rs12681792, rs12692596, rs12696039, rs12730935, rs1292061, rs12921986, rs12937411, rs1296328, rs12974458, rs13033310, rs13097918, rs1322842, rs13291723, rs1338071, rs13420048, rs1346841, rs1353595, rs1360201, rs140159717, rs1438945, rs1441264, rs1451963, rs145981104, rs1471093, rs147568678, rs1477290, rs1557812, rs1582931, rs1609010, rs166169, rs16916303, rs17056301, rs17138478, rs17289010, rs17544384, rs17616063, rs17668356, rs17770336, rs17781691, rs1800693, rs1834144, rs1861410, rs1880241, rs1905505, rs1919243, rs1935237, rs1967772, rs2035936, rs2041748, rs2051559, rs2054872, rs2161037, rs217672, rs2192158, rs2211320, rs2216931, rs2239222, rs2339102, rs2381404, rs2383377, rs2393794, rs2396625, rs2398861, rs2433733, rs2439823, rs2596937, rs2606228, rs2608101, rs2616143, rs2618039, rs2668244, rs2678204, rs2700938, rs2725371, rs28350, rs28429148, rs2861685, rs2920503, rs3213943, rs340005, rs34065906, rs34298354, rs34517439, rs34761529, rs34811474, rs34864350, rs34866669, rs349071, rs35364449, rs35695283, rs35697587, rs35809007, rs36007635, rs3764625, rs3768321, rs3803286, rs3807566, rs3808348, rs3814883, rs3866805, rs40071, rs4017425, rs4055791, rs4148155, rs429343, rs429358, rs4444317, rs45486197, rs4605363, rs4648450, rs4655802, rs4672338, rs469882, rs4714508, rs4722398, rs4776150, rs4790292, rs4817984, rs4821764, rs4842708, rs4963725, rs5011579, rs539515, rs55714539, rs55726687, rs55772175, rs558887, rs56038322, rs56161855, rs56187480, rs56858768, rs56893062, rs56930105, rs57636386, rs57989773, rs59227842, rs59916403, rs60669734, rs6070563, rs6090040, rs61828641, rs61903695, rs62007782, rs62020775, rs62241847, rs62451586, rs6265, rs6430068, rs6500446, rs6519133, rs6545714, rs6567160, rs6595549, rs6705567, rs6710091, rs6734238, rs6752979, rs67609008, rs6769617, rs6774894, rs6792725, rs6831088, rs6843852, rs687339, rs6909685, rs6920220, rs6922607, rs6925389, rs6962980, rs698147, rs7012637, rs7024334, rs7034554, rs704017, rs7070670, rs7081254, rs7124681, rs7132908, rs71495038, rs7201895, rs7217663, rs7250833, rs72634826, rs72649373, rs728538, rs72976986, rs73026725, rs7302913, rs73052033, rs73193736, rs7331420, rs73601548, rs74616372, rs74750282, rs7498665, rs7571496, rs76183894, rs7683836, rs7704382, rs7708584, rs77143791, rs7761673, rs7774, rs7776021, rs7794705, rs7801838, rs78428995, rs78511209, rs7925100, rs7933202, rs7970695, rs7996639, rs80135274, rs8015400, rs8132491, rs852042, rs862320, rs879620, rs9291822, rs9294260, rs9463175, rs9478496, rs9515446, rs9522180, rs9571687, rs9604045, rs9673839, rs9738365, rs9830592, rs9839081, rs9876664, rs9888533, rs991946
MCP-3	MCP-3 instrument	PMC10457199	49.3751	2	rs12075, rs7213460
BMI	MCP-3_BMI_instrument	Multiple datasets	29.2057	303	rs10063055, rs10099330, rs10106298, rs10160769, rs10169594, rs10423928, rs1056441, rs1064213, rs10756714, rs10756792, rs10760277, rs10760691, rs10780248, rs1078141, rs10797119, rs10831676, rs10864088, rs11009685, rs11012732, rs11079849, rs11099020, rs11118625, rs11159021, rs111689389, rs11218510, rs112875651, rs113079574, rs113184201, rs113624107, rs11577023, rs11607476, rs11630647, rs1167311, rs11675464, rs11778219, rs11786900, rs118136827, rs11868378, rs12088284, rs12089815, rs12149660, rs12259464, rs12273545, rs12459368, rs12462975, rs12541408, rs1260326, rs12673996, rs12681792, rs12692596, rs12696039, rs12730935, rs1292061, rs12921986, rs12937411, rs1296328, rs12974458, rs13033310, rs13097918, rs1322842, rs13291723, rs1338071, rs13420048, rs1346841, rs1353595, rs1360201, rs140159717, rs1438945, rs1441264, rs1451963, rs145981104, rs1471093, rs147568678, rs1477290, rs1557812, rs1582931, rs1609010, rs166169, rs16916303, rs17056301, rs17138478, rs17289010, rs17544384, rs17616063, rs17668356, rs17770336, rs17781691, rs1800693, rs1834144, rs1861410, rs1880241, rs1905505, rs1919243, rs1935237, rs1967772, rs2035936, rs2041748, rs2051559, rs2054872, rs2161037, rs217672, rs2192158, rs2211320, rs2216931, rs2239222, rs2339102, rs2381404, rs2383377, rs2393794, rs2396625, rs2398861, rs2433733, rs2439823, rs2596937, rs2606228, rs2608101, rs2616143, rs2618039, rs2668244, rs2678204, rs2700938, rs2725371, rs28350, rs28429148, rs2861685, rs2920503, rs3213943, rs340005, rs34065906, rs34298354, rs34517439, rs34761529, rs34811474, rs34864350, rs34866669, rs349071, rs35364449, rs35695283, rs35697587, rs35809007, rs36007635, rs3764625, rs3768321, rs3803286, rs3807566, rs3808348, rs3814883, rs3866805, rs40071, rs4017425, rs4055791, rs4148155, rs429343, rs429358, rs4444317, rs45486197, rs4605363, rs4648450, rs4655802, rs4672338, rs469882, rs4714508, rs4722398, rs4776150, rs4790292, rs4817984, rs4821764, rs4842708, rs4963725, rs5011579, rs539515, rs55714539, rs55726687, rs55772175, rs558887, rs56038322, rs56161855, rs56187480, rs56858768, rs56893062, rs56930105, rs57636386, rs57989773, rs59227842, rs59916403, rs60669734, rs6070563, rs6090040, rs61828641, rs61903695, rs62007782, rs62020775, rs62241847, rs62451586, rs6265, rs6430068, rs6500446, rs6519133, rs6545714, rs6567160, rs6595549, rs6705567, rs6710091, rs6734238, rs6752979, rs67609008, rs6769617, rs6774894, rs6792725, rs6831088, rs6843852, rs687339, rs6909685, rs6920220, rs6922607, rs6925389, rs6962980, rs698147, rs7012637, rs7024334, rs7034554, rs704017, rs7070670, rs7081254, rs7124681, rs7132908, rs71495038, rs7201895, rs7217663, rs7250833, rs72634826, rs72649373, rs728538, rs72976986, rs73026725, rs7302913, rs73052033, rs73193736, rs7331420, rs73601548, rs74616372, rs74750282, rs7498665, rs7571496, rs76183894, rs7683836, rs7704382, rs7708584, rs77143791, rs7761673, rs7774, rs7776021, rs7794705, rs7801838, rs78428995, rs78511209, rs7925100, rs7933202, rs7970695, rs7996639, rs80135274, rs8015400, rs8132491, rs852042, rs862320, rs879620, rs9291822, rs9294260, rs9463175, rs9478496, rs9515446, rs9522180, rs9571687, rs9604045, rs9673839, rs9738365, rs9830592, rs9839081, rs9876664, rs9888533, rs991946
MCP-3	MCP-3_BMI_instrument	Multiple datasets	1.55528	303	rs10063055, rs10099330, rs10106298, rs10160769, rs10169594, rs10423928, rs1056441, rs1064213, rs10756714, rs10756792, rs10760277, rs10760691, rs10780248, rs1078141, rs10797119, rs10831676, rs10864088, rs11009685, rs11012732, rs11079849, rs11099020, rs11118625, rs11159021, rs111689389, rs11218510, rs112875651, rs113079574, rs113184201, rs113624107, rs11577023, rs11607476, rs11630647, rs1167311, rs11675464, rs11778219, rs11786900, rs118136827, rs11868378, rs12088284, rs12089815, rs12149660, rs12259464, rs12273545, rs12459368, rs12462975, rs12541408, rs1260326, rs12673996, rs12681792, rs12692596, rs12696039, rs12730935, rs1292061, rs12921986, rs12937411, rs1296328, rs12974458, rs13033310, rs13097918, rs1322842, rs13291723, rs1338071, rs13420048, rs1346841, rs1353595, rs1360201, rs140159717, rs1438945, rs1441264, rs1451963, rs145981104, rs1471093, rs147568678, rs1477290, rs1557812, rs1582931, rs1609010, rs166169, rs16916303, rs17056301, rs17138478, rs17289010, rs17544384, rs17616063, rs17668356, rs17770336, rs17781691, rs1800693, rs1834144, rs1861410, rs1880241, rs1905505, rs1919243, rs1935237, rs1967772, rs2035936, rs2041748, rs2051559, rs2054872, rs2161037, rs217672, rs2192158, rs2211320, rs2216931, rs2239222, rs2339102, rs2381404, rs2383377, rs2393794, rs2396625, rs2398861, rs2433733, rs2439823, rs2596937, rs2606228, rs2608101, rs2616143, rs2618039, rs2668244, rs2678204, rs2700938, rs2725371, rs28350, rs28429148, rs2861685, rs2920503, rs3213943, rs340005, rs34065906, rs34298354, rs34517439, rs34761529, rs34811474, rs34864350, rs34866669, rs349071, rs35364449, rs35695283, rs35697587, rs35809007, rs36007635, rs3764625, rs3768321, rs3803286, rs3807566, rs3808348, rs3814883, rs3866805, rs40071, rs4017425, rs4055791, rs4148155, rs429343, rs429358, rs4444317, rs45486197, rs4605363, rs4648450, rs4655802, rs4672338, rs469882, rs4714508, rs4722398, rs4776150, rs4790292, rs4817984, rs4821764, rs4842708, rs4963725, rs5011579, rs539515, rs55714539, rs55726687, rs55772175, rs558887, rs56038322, rs56161855, rs56187480, rs56858768, rs56893062, rs56930105, rs57636386, rs57989773, rs59227842, rs59916403, rs60669734, rs6070563, rs6090040, rs61828641, rs61903695, rs62007782, rs62020775, rs62241847, rs62451586, rs6265, rs6430068, rs6500446, rs6519133, rs6545714, rs6567160, rs6595549, rs6705567, rs6710091, rs6734238, rs6752979, rs67609008, rs6769617, rs6774894, rs6792725, rs6831088, rs6843852, rs687339, rs6909685, rs6920220, rs6922607, rs6925389, rs6962980, rs698147, rs7012637, rs7024334, rs7034554, rs704017, rs7070670, rs7081254, rs7124681, rs7132908, rs71495038, rs7201895, rs7217663, rs7250833, rs72634826, rs72649373, rs728538, rs72976986, rs73026725, rs7302913, rs73052033, rs73193736, rs7331420, rs73601548, rs74616372, rs74750282, rs7498665, rs7571496, rs76183894, rs7683836, rs7704382, rs7708584, rs77143791, rs7761673, rs7774, rs7776021, rs7794705, rs7801838, rs78428995, rs78511209, rs7925100, rs7933202, rs7970695, rs7996639, rs80135274, rs8015400, rs8132491, rs852042, rs862320, rs879620, rs9291822, rs9294260, rs9463175, rs9478496, rs9515446, rs9522180, rs9571687, rs9604045, rs9673839, rs9738365, rs9830592, rs9839081, rs9876664, rs9888533, rs991946
MCP-4	MCP-4 instrument	PMC10457199	165.97	5	rs12075, rs2721961, rs72825017, rs3917900, rs3136676
BMI	MCP-4_BMI_instrument	Multiple datasets	62.8701	306	rs10063055, rs10099330, rs10106298, rs10160769, rs10169594, rs10423928, rs1056441, rs1064213, rs10756714, rs10756792, rs10760277, rs10760691, rs10780248, rs1078141, rs10797119, rs10831676, rs10864088, rs11009685, rs11012732, rs11079849, rs11099020, rs11118625, rs11159021, rs111689389, rs11218510, rs112875651, rs113079574, rs113184201, rs113624107, rs11577023, rs11607476, rs11630647, rs1167311, rs11675464, rs11778219, rs11786900, rs118136827, rs11868378, rs12088284, rs12089815, rs12149660, rs12259464, rs12273545, rs12459368, rs12462975, rs12541408, rs1260326, rs12673996, rs12681792, rs12692596, rs12696039, rs12730935, rs1292061, rs12921986, rs12937411, rs1296328, rs12974458, rs13033310, rs13097918, rs1322842, rs13291723, rs1338071, rs13420048, rs1346841, rs1353595, rs1360201, rs140159717, rs1438945, rs1441264, rs1451963, rs145981104, rs1471093, rs147568678, rs1477290, rs1557812, rs1582931, rs1609010, rs166169, rs16916303, rs17056301, rs17138478, rs17289010, rs17544384, rs17616063, rs17668356, rs17770336, rs17781691, rs1800693, rs1834144, rs1861410, rs1880241, rs1905505, rs1919243, rs1935237, rs1967772, rs2035936, rs2041748, rs2051559, rs2054872, rs2161037, rs217672, rs2192158, rs2211320, rs2216931, rs2239222, rs2339102, rs2381404, rs2383377, rs2393794, rs2396625, rs2398861, rs2433733, rs2439823, rs2596937, rs2606228, rs2608101, rs2616143, rs2618039, rs2668244, rs2678204, rs2700938, rs2725371, rs28350, rs28429148, rs2861685, rs2920503, rs3213943, rs340005, rs34065906, rs34298354, rs34517439, rs34761529, rs34811474, rs34864350, rs34866669, rs349071, rs35364449, rs35695283, rs35697587, rs35809007, rs36007635, rs3764625, rs3768321, rs3803286, rs3807566, rs3808348, rs3814883, rs3866805, rs40071, rs4017425, rs4055791, rs4148155, rs429343, rs429358, rs4444317, rs45486197, rs4605363, rs4648450, rs4655802, rs4672338, rs469882, rs4714508, rs4722398, rs4776150, rs4790292, rs4817984, rs4821764, rs4842708, rs4963725, rs5011579, rs539515, rs55714539, rs55726687, rs55772175, rs558887, rs56038322, rs56161855, rs56187480, rs56858768, rs56893062, rs56930105, rs57636386, rs57989773, rs59227842, rs59916403, rs60669734, rs6070563, rs6090040, rs61828641, rs61903695, rs62007782, rs62020775, rs62241847, rs62451586, rs6265, rs6430068, rs6500446, rs6519133, rs6545714, rs6567160, rs6595549, rs6705567, rs6710091, rs6734238, rs6752979, rs67609008, rs6769617, rs6774894, rs6792725, rs6831088, rs6843852, rs687339, rs6909685, rs6920220, rs6922607, rs6925389, rs6962980, rs698147, rs7012637, rs7024334, rs7034554, rs704017, rs7070670, rs7081254, rs7124681, rs7132908, rs71495038, rs7201895, rs7217663, rs7250833, rs72634826, rs72649373, rs728538, rs72976986, rs73026725, rs7302913, rs73052033, rs73193736, rs7331420, rs73601548, rs74616372, rs74750282, rs7498665, rs7571496, rs76183894, rs7683836, rs7704382, rs7708584, rs77143791, rs7761673, rs7774, rs7776021, rs7794705, rs7801838, rs78428995, rs78511209, rs7925100, rs7933202, rs7970695, rs7996639, rs80135274, rs8015400, rs8132491, rs852042, rs862320, rs879620, rs9291822, rs9294260, rs9463175, rs9478496, rs9515446, rs9522180, rs9571687, rs9604045, rs9673839, rs9738365, rs9830592, rs9839081, rs9876664, rs9888533, rs991946
MCP-4	MCP-4_BMI_instrument	Multiple datasets	3.93802	306	rs10063055, rs10099330, rs10106298, rs10160769, rs10169594, rs10423928, rs1056441, rs1064213, rs10756714, rs10756792, rs10760277, rs10760691, rs10780248, rs1078141, rs10797119, rs10831676, rs10864088, rs11009685, rs11012732, rs11079849, rs11099020, rs11118625, rs11159021, rs111689389, rs11218510, rs112875651, rs113079574, rs113184201, rs113624107, rs11577023, rs11607476, rs11630647, rs1167311, rs11675464, rs11778219, rs11786900, rs118136827, rs11868378, rs12088284, rs12089815, rs12149660, rs12259464, rs12273545, rs12459368, rs12462975, rs12541408, rs1260326, rs12673996, rs12681792, rs12692596, rs12696039, rs12730935, rs1292061, rs12921986, rs12937411, rs1296328, rs12974458, rs13033310, rs13097918, rs1322842, rs13291723, rs1338071, rs13420048, rs1346841, rs1353595, rs1360201, rs140159717, rs1438945, rs1441264, rs1451963, rs145981104, rs1471093, rs147568678, rs1477290, rs1557812, rs1582931, rs1609010, rs166169, rs16916303, rs17056301, rs17138478, rs17289010, rs17544384, rs17616063, rs17668356, rs17770336, rs17781691, rs1800693, rs1834144, rs1861410, rs1880241, rs1905505, rs1919243, rs1935237, rs1967772, rs2035936, rs2041748, rs2051559, rs2054872, rs2161037, rs217672, rs2192158, rs2211320, rs2216931, rs2239222, rs2339102, rs2381404, rs2383377, rs2393794, rs2396625, rs2398861, rs2433733, rs2439823, rs2596937, rs2606228, rs2608101, rs2616143, rs2618039, rs2668244, rs2678204, rs2700938, rs2725371, rs28350, rs28429148, rs2861685, rs2920503, rs3213943, rs340005, rs34065906, rs34298354, rs34517439, rs34761529, rs34811474, rs34864350, rs34866669, rs349071, rs35364449, rs35695283, rs35697587, rs35809007, rs36007635, rs3764625, rs3768321, rs3803286, rs3807566, rs3808348, rs3814883, rs3866805, rs40071, rs4017425, rs4055791, rs4148155, rs429343, rs429358, rs4444317, rs45486197, rs4605363, rs4648450, rs4655802, rs4672338, rs469882, rs4714508, rs4722398, rs4776150, rs4790292, rs4817984, rs4821764, rs4842708, rs4963725, rs5011579, rs539515, rs55714539, rs55726687, rs55772175, rs558887, rs56038322, rs56161855, rs56187480, rs56858768, rs56893062, rs56930105, rs57636386, rs57989773, rs59227842, rs59916403, rs60669734, rs6070563, rs6090040, rs61828641, rs61903695, rs62007782, rs62020775, rs62241847, rs62451586, rs6265, rs6430068, rs6500446, rs6519133, rs6545714, rs6567160, rs6595549, rs6705567, rs6710091, rs6734238, rs6752979, rs67609008, rs6769617, rs6774894, rs6792725, rs6831088, rs6843852, rs687339, rs6909685, rs6920220, rs6922607, rs6925389, rs6962980, rs698147, rs7012637, rs7024334, rs7034554, rs704017, rs7070670, rs7081254, rs7124681, rs7132908, rs71495038, rs7201895, rs7217663, rs7250833, rs72634826, rs72649373, rs728538, rs72976986, rs73026725, rs7302913, rs73052033, rs73193736, rs7331420, rs73601548, rs74616372, rs74750282, rs7498665, rs7571496, rs76183894, rs7683836, rs7704382, rs7708584, rs77143791, rs7761673, rs7774, rs7776021, rs7794705, rs7801838, rs78428995, rs78511209, rs7925100, rs7933202, rs7970695, rs7996639, rs80135274, rs8015400, rs8132491, rs852042, rs862320, rs879620, rs9291822, rs9294260, rs9463175, rs9478496, rs9515446, rs9522180, rs9571687, rs9604045, rs9673839, rs9738365, rs9830592, rs9839081, rs9876664, rs9888533, rs991946
MIP-1-alpha	MIP-1.alpha instrument	PMC10457199	360.298	3	rs7137828, rs8951, rs9911791
BMI	MIP-1-alpha_BMI_instrument	Multiple datasets	54.0307	304	rs10063055, rs10099330, rs10106298, rs10160769, rs10169594, rs10423928, rs1056441, rs1064213, rs10756714, rs10756792, rs10760277, rs10760691, rs10780248, rs1078141, rs10797119, rs10831676, rs10864088, rs11009685, rs11012732, rs11079849, rs11099020, rs11118625, rs11159021, rs111689389, rs11218510, rs112875651, rs113079574, rs113184201, rs113624107, rs11577023, rs11607476, rs11630647, rs1167311, rs11675464, rs11778219, rs11786900, rs118136827, rs11868378, rs12088284, rs12089815, rs12149660, rs12259464, rs12273545, rs12459368, rs12462975, rs12541408, rs1260326, rs12673996, rs12681792, rs12692596, rs12696039, rs12730935, rs1292061, rs12921986, rs12937411, rs1296328, rs12974458, rs13033310, rs13097918, rs1322842, rs13291723, rs1338071, rs13420048, rs1346841, rs1353595, rs1360201, rs140159717, rs1438945, rs1441264, rs1451963, rs145981104, rs1471093, rs147568678, rs1477290, rs1557812, rs1582931, rs1609010, rs166169, rs16916303, rs17056301, rs17138478, rs17289010, rs17544384, rs17616063, rs17668356, rs17770336, rs17781691, rs1800693, rs1834144, rs1861410, rs1880241, rs1905505, rs1919243, rs1935237, rs1967772, rs2035936, rs2041748, rs2051559, rs2054872, rs2161037, rs217672, rs2192158, rs2211320, rs2216931, rs2239222, rs2339102, rs2381404, rs2383377, rs2393794, rs2396625, rs2398861, rs2433733, rs2439823, rs2596937, rs2606228, rs2608101, rs2616143, rs2618039, rs2668244, rs2678204, rs2700938, rs2725371, rs28350, rs28429148, rs2861685, rs2920503, rs3213943, rs340005, rs34065906, rs34298354, rs34517439, rs34761529, rs34811474, rs34864350, rs34866669, rs349071, rs35364449, rs35695283, rs35697587, rs35809007, rs36007635, rs3764625, rs3768321, rs3803286, rs3807566, rs3808348, rs3814883, rs3866805, rs40071, rs4017425, rs4055791, rs4148155, rs429343, rs429358, rs4444317, rs45486197, rs4605363, rs4648450, rs4655802, rs4672338, rs469882, rs4714508, rs4722398, rs4776150, rs4790292, rs4817984, rs4821764, rs4842708, rs4963725, rs5011579, rs539515, rs55714539, rs55726687, rs55772175, rs558887, rs56038322, rs56161855, rs56187480, rs56858768, rs56893062, rs56930105, rs57636386, rs57989773, rs59227842, rs59916403, rs60669734, rs6070563, rs6090040, rs61828641, rs61903695, rs62007782, rs62020775, rs62241847, rs62451586, rs6265, rs6430068, rs6500446, rs6519133, rs6545714, rs6567160, rs6595549, rs6705567, rs6710091, rs6734238, rs6752979, rs67609008, rs6769617, rs6774894, rs6792725, rs6831088, rs6843852, rs687339, rs6909685, rs6920220, rs6922607, rs6925389, rs6962980, rs698147, rs7012637, rs7024334, rs7034554, rs704017, rs7070670, rs7081254, rs7124681, rs7132908, rs71495038, rs7201895, rs7217663, rs7250833, rs72634826, rs72649373, rs728538, rs72976986, rs73026725, rs7302913, rs73052033, rs73193736, rs7331420, rs73601548, rs74616372, rs74750282, rs7498665, rs7571496, rs76183894, rs7683836, rs7704382, rs7708584, rs77143791, rs7761673, rs7774, rs7776021, rs7794705, rs7801838, rs78428995, rs78511209, rs7925100, rs7933202, rs7970695, rs7996639, rs80135274, rs8015400, rs8132491, rs852042, rs862320, rs879620, rs9291822, rs9294260, rs9463175, rs9478496, rs9515446, rs9522180, rs9571687, rs9604045, rs9673839, rs9738365, rs9830592, rs9839081, rs9876664, rs9888533, rs991946
MIP-1-alpha	MIP-1-alpha_BMI_instrument	Multiple datasets	4.68156	304	rs10063055, rs10099330, rs10106298, rs10160769, rs10169594, rs10423928, rs1056441, rs1064213, rs10756714, rs10756792, rs10760277, rs10760691, rs10780248, rs1078141, rs10797119, rs10831676, rs10864088, rs11009685, rs11012732, rs11079849, rs11099020, rs11118625, rs11159021, rs111689389, rs11218510, rs112875651, rs113079574, rs113184201, rs113624107, rs11577023, rs11607476, rs11630647, rs1167311, rs11675464, rs11778219, rs11786900, rs118136827, rs11868378, rs12088284, rs12089815, rs12149660, rs12259464, rs12273545, rs12459368, rs12462975, rs12541408, rs1260326, rs12673996, rs12681792, rs12692596, rs12696039, rs12730935, rs1292061, rs12921986, rs12937411, rs1296328, rs12974458, rs13033310, rs13097918, rs1322842, rs13291723, rs1338071, rs13420048, rs1346841, rs1353595, rs1360201, rs140159717, rs1438945, rs1441264, rs1451963, rs145981104, rs1471093, rs147568678, rs1477290, rs1557812, rs1582931, rs1609010, rs166169, rs16916303, rs17056301, rs17138478, rs17289010, rs17544384, rs17616063, rs17668356, rs17770336, rs17781691, rs1800693, rs1834144, rs1861410, rs1880241, rs1905505, rs1919243, rs1935237, rs1967772, rs2035936, rs2041748, rs2051559, rs2054872, rs2161037, rs217672, rs2192158, rs2211320, rs2216931, rs2239222, rs2339102, rs2381404, rs2383377, rs2393794, rs2396625, rs2398861, rs2433733, rs2439823, rs2596937, rs2606228, rs2608101, rs2616143, rs2618039, rs2668244, rs2678204, rs2700938, rs2725371, rs28350, rs28429148, rs2861685, rs2920503, rs3213943, rs340005, rs34065906, rs34298354, rs34517439, rs34761529, rs34811474, rs34864350, rs34866669, rs349071, rs35364449, rs35695283, rs35697587, rs35809007, rs36007635, rs3764625, rs3768321, rs3803286, rs3807566, rs3808348, rs3814883, rs3866805, rs40071, rs4017425, rs4055791, rs4148155, rs429343, rs429358, rs4444317, rs45486197, rs4605363, rs4648450, rs4655802, rs4672338, rs469882, rs4714508, rs4722398, rs4776150, rs4790292, rs4817984, rs4821764, rs4842708, rs4963725, rs5011579, rs539515, rs55714539, rs55726687, rs55772175, rs558887, rs56038322, rs56161855, rs56187480, rs56858768, rs56893062, rs56930105, rs57636386, rs57989773, rs59227842, rs59916403, rs60669734, rs6070563, rs6090040, rs61828641, rs61903695, rs62007782, rs62020775, rs62241847, rs62451586, rs6265, rs6430068, rs6500446, rs6519133, rs6545714, rs6567160, rs6595549, rs6705567, rs6710091, rs6734238, rs6752979, rs67609008, rs6769617, rs6774894, rs6792725, rs6831088, rs6843852, rs687339, rs6909685, rs6920220, rs6922607, rs6925389, rs6962980, rs698147, rs7012637, rs7024334, rs7034554, rs704017, rs7070670, rs7081254, rs7124681, rs7132908, rs71495038, rs7201895, rs7217663, rs7250833, rs72634826, rs72649373, rs728538, rs72976986, rs73026725, rs7302913, rs73052033, rs73193736, rs7331420, rs73601548, rs74616372, rs74750282, rs7498665, rs7571496, rs76183894, rs7683836, rs7704382, rs7708584, rs77143791, rs7761673, rs7774, rs7776021, rs7794705, rs7801838, rs78428995, rs78511209, rs7925100, rs7933202, rs7970695, rs7996639, rs80135274, rs8015400, rs8132491, rs852042, rs862320, rs879620, rs9291822, rs9294260, rs9463175, rs9478496, rs9515446, rs9522180, rs9571687, rs9604045, rs9673839, rs9738365, rs9830592, rs9839081, rs9876664, rs9888533, rs991946
MMP-1	MMP-1 instrument	PMC10457199	56.2092	2	rs12141791, rs4734879
MMP-10	MMP-10 instrument	PMC10457199	73.4903	1	rs516316
BMI	MMP-10_BMI_instrument	Multiple datasets	61.6599	302	rs10063055, rs10099330, rs10106298, rs10160769, rs10169594, rs10423928, rs1056441, rs1064213, rs10756714, rs10756792, rs10760277, rs10760691, rs10780248, rs1078141, rs10797119, rs10831676, rs10864088, rs11009685, rs11012732, rs11079849, rs11099020, rs11118625, rs11159021, rs111689389, rs11218510, rs112875651, rs113079574, rs113184201, rs113624107, rs11577023, rs11607476, rs11630647, rs1167311, rs11675464, rs11778219, rs11786900, rs118136827, rs11868378, rs12088284, rs12089815, rs12149660, rs12259464, rs12273545, rs12459368, rs12462975, rs12541408, rs1260326, rs12673996, rs12681792, rs12692596, rs12696039, rs12730935, rs1292061, rs12921986, rs12937411, rs1296328, rs12974458, rs13033310, rs13097918, rs1322842, rs13291723, rs1338071, rs13420048, rs1346841, rs1353595, rs1360201, rs140159717, rs1438945, rs1441264, rs1451963, rs145981104, rs1471093, rs147568678, rs1477290, rs1557812, rs1582931, rs1609010, rs166169, rs16916303, rs17056301, rs17138478, rs17289010, rs17544384, rs17616063, rs17668356, rs17770336, rs17781691, rs1800693, rs1834144, rs1861410, rs1880241, rs1905505, rs1919243, rs1935237, rs1967772, rs2035936, rs2041748, rs2051559, rs2054872, rs2161037, rs217672, rs2192158, rs2211320, rs2216931, rs2239222, rs2339102, rs2381404, rs2383377, rs2393794, rs2396625, rs2398861, rs2433733, rs2439823, rs2596937, rs2606228, rs2608101, rs2616143, rs2618039, rs2668244, rs2678204, rs2700938, rs2725371, rs28350, rs28429148, rs2861685, rs2920503, rs3213943, rs340005, rs34065906, rs34298354, rs34517439, rs34761529, rs34811474, rs34864350, rs34866669, rs349071, rs35364449, rs35695283, rs35697587, rs35809007, rs36007635, rs3764625, rs3768321, rs3803286, rs3807566, rs3808348, rs3814883, rs3866805, rs40071, rs4017425, rs4055791, rs4148155, rs429343, rs429358, rs4444317, rs45486197, rs4605363, rs4648450, rs4655802, rs4672338, rs469882, rs4714508, rs4722398, rs4776150, rs4790292, rs4817984, rs4821764, rs4842708, rs4963725, rs5011579, rs539515, rs55714539, rs55726687, rs55772175, rs558887, rs56038322, rs56161855, rs56187480, rs56858768, rs56893062, rs56930105, rs57636386, rs57989773, rs59227842, rs59916403, rs60669734, rs6070563, rs6090040, rs61828641, rs61903695, rs62007782, rs62020775, rs62241847, rs62451586, rs6265, rs6430068, rs6500446, rs6519133, rs6545714, rs6567160, rs6595549, rs6705567, rs6710091, rs6734238, rs6752979, rs67609008, rs6769617, rs6774894, rs6792725, rs6831088, rs6843852, rs687339, rs6909685, rs6920220, rs6922607, rs6925389, rs6962980, rs698147, rs7012637, rs7024334, rs7034554, rs704017, rs7070670, rs7081254, rs7124681, rs7132908, rs71495038, rs7201895, rs7217663, rs7250833, rs72634826, rs72649373, rs728538, rs72976986, rs73026725, rs7302913, rs73052033, rs73193736, rs7331420, rs73601548, rs74616372, rs74750282, rs7498665, rs7571496, rs76183894, rs7683836, rs7704382, rs7708584, rs77143791, rs7761673, rs7774, rs7776021, rs7794705, rs7801838, rs78428995, rs78511209, rs7925100, rs7933202, rs7970695, rs7996639, rs80135274, rs8015400, rs8132491, rs852042, rs862320, rs879620, rs9291822, rs9294260, rs9463175, rs9478496, rs9515446, rs9522180, rs9571687, rs9604045, rs9673839, rs9738365, rs9830592, rs9839081, rs9876664, rs9888533, rs991946
MMP-10	MMP-10_BMI_instrument	Multiple datasets	1.26444	302	rs10063055, rs10099330, rs10106298, rs10160769, rs10169594, rs10423928, rs1056441, rs1064213, rs10756714, rs10756792, rs10760277, rs10760691, rs10780248, rs1078141, rs10797119, rs10831676, rs10864088, rs11009685, rs11012732, rs11079849, rs11099020, rs11118625, rs11159021, rs111689389, rs11218510, rs112875651, rs113079574, rs113184201, rs113624107, rs11577023, rs11607476, rs11630647, rs1167311, rs11675464, rs11778219, rs11786900, rs118136827, rs11868378, rs12088284, rs12089815, rs12149660, rs12259464, rs12273545, rs12459368, rs12462975, rs12541408, rs1260326, rs12673996, rs12681792, rs12692596, rs12696039, rs12730935, rs1292061, rs12921986, rs12937411, rs1296328, rs12974458, rs13033310, rs13097918, rs1322842, rs13291723, rs1338071, rs13420048, rs1346841, rs1353595, rs1360201, rs140159717, rs1438945, rs1441264, rs1451963, rs145981104, rs1471093, rs147568678, rs1477290, rs1557812, rs1582931, rs1609010, rs166169, rs16916303, rs17056301, rs17138478, rs17289010, rs17544384, rs17616063, rs17668356, rs17770336, rs17781691, rs1800693, rs1834144, rs1861410, rs1880241, rs1905505, rs1919243, rs1935237, rs1967772, rs2035936, rs2041748, rs2051559, rs2054872, rs2161037, rs217672, rs2192158, rs2211320, rs2216931, rs2239222, rs2339102, rs2381404, rs2383377, rs2393794, rs2396625, rs2398861, rs2433733, rs2439823, rs2596937, rs2606228, rs2608101, rs2616143, rs2618039, rs2668244, rs2678204, rs2700938, rs2725371, rs28350, rs28429148, rs2861685, rs2920503, rs3213943, rs340005, rs34065906, rs34298354, rs34517439, rs34761529, rs34811474, rs34864350, rs34866669, rs349071, rs35364449, rs35695283, rs35697587, rs35809007, rs36007635, rs3764625, rs3768321, rs3803286, rs3807566, rs3808348, rs3814883, rs3866805, rs40071, rs4017425, rs4055791, rs4148155, rs429343, rs429358, rs4444317, rs45486197, rs4605363, rs4648450, rs4655802, rs4672338, rs469882, rs4714508, rs4722398, rs4776150, rs4790292, rs4817984, rs4821764, rs4842708, rs4963725, rs5011579, rs539515, rs55714539, rs55726687, rs55772175, rs558887, rs56038322, rs56161855, rs56187480, rs56858768, rs56893062, rs56930105, rs57636386, rs57989773, rs59227842, rs59916403, rs60669734, rs6070563, rs6090040, rs61828641, rs61903695, rs62007782, rs62020775, rs62241847, rs62451586, rs6265, rs6430068, rs6500446, rs6519133, rs6545714, rs6567160, rs6595549, rs6705567, rs6710091, rs6734238, rs6752979, rs67609008, rs6769617, rs6774894, rs6792725, rs6831088, rs6843852, rs687339, rs6909685, rs6920220, rs6922607, rs6925389, rs6962980, rs698147, rs7012637, rs7024334, rs7034554, rs704017, rs7070670, rs7081254, rs7124681, rs7132908, rs71495038, rs7201895, rs7217663, rs7250833, rs72634826, rs72649373, rs728538, rs72976986, rs73026725, rs7302913, rs73052033, rs73193736, rs7331420, rs73601548, rs74616372, rs74750282, rs7498665, rs7571496, rs76183894, rs7683836, rs7704382, rs7708584, rs77143791, rs7761673, rs7774, rs7776021, rs7794705, rs7801838, rs78428995, rs78511209, rs7925100, rs7933202, rs7970695, rs7996639, rs80135274, rs8015400, rs8132491, rs852042, rs862320, rs879620, rs9291822, rs9294260, rs9463175, rs9478496, rs9515446, rs9522180, rs9571687, rs9604045, rs9673839, rs9738365, rs9830592, rs9839081, rs9876664, rs9888533, rs991946
BMI	MMP-1_BMI_instrument	Multiple datasets	52.2839	303	rs10063055, rs10099330, rs10106298, rs10160769, rs10169594, rs10423928, rs1056441, rs1064213, rs10756714, rs10756792, rs10760277, rs10760691, rs10780248, rs1078141, rs10797119, rs10831676, rs10864088, rs11009685, rs11012732, rs11079849, rs11099020, rs11118625, rs11159021, rs111689389, rs11218510, rs112875651, rs113079574, rs113184201, rs113624107, rs11577023, rs11607476, rs11630647, rs1167311, rs11675464, rs11778219, rs11786900, rs118136827, rs11868378, rs12088284, rs12089815, rs12149660, rs12259464, rs12273545, rs12459368, rs12462975, rs12541408, rs1260326, rs12673996, rs12681792, rs12692596, rs12696039, rs12730935, rs1292061, rs12921986, rs12937411, rs1296328, rs12974458, rs13033310, rs13097918, rs1322842, rs13291723, rs1338071, rs13420048, rs1346841, rs1353595, rs1360201, rs140159717, rs1438945, rs1441264, rs1451963, rs145981104, rs1471093, rs147568678, rs1477290, rs1557812, rs1582931, rs1609010, rs166169, rs16916303, rs17056301, rs17138478, rs17289010, rs17544384, rs17616063, rs17668356, rs17770336, rs17781691, rs1800693, rs1834144, rs1861410, rs1880241, rs1905505, rs1919243, rs1935237, rs1967772, rs2035936, rs2041748, rs2051559, rs2054872, rs2161037, rs217672, rs2192158, rs2211320, rs2216931, rs2239222, rs2339102, rs2381404, rs2383377, rs2393794, rs2396625, rs2398861, rs2433733, rs2439823, rs2596937, rs2606228, rs2608101, rs2616143, rs2618039, rs2668244, rs2678204, rs2700938, rs2725371, rs28350, rs28429148, rs2861685, rs2920503, rs3213943, rs340005, rs34065906, rs34298354, rs34517439, rs34761529, rs34811474, rs34864350, rs34866669, rs349071, rs35364449, rs35695283, rs35697587, rs35809007, rs36007635, rs3764625, rs3768321, rs3803286, rs3807566, rs3808348, rs3814883, rs3866805, rs40071, rs4017425, rs4055791, rs4148155, rs429343, rs429358, rs4444317, rs45486197, rs4605363, rs4648450, rs4655802, rs4672338, rs469882, rs4714508, rs4722398, rs4776150, rs4790292, rs4817984, rs4821764, rs4842708, rs4963725, rs5011579, rs539515, rs55714539, rs55726687, rs55772175, rs558887, rs56038322, rs56161855, rs56187480, rs56858768, rs56893062, rs56930105, rs57636386, rs57989773, rs59227842, rs59916403, rs60669734, rs6070563, rs6090040, rs61828641, rs61903695, rs62007782, rs62020775, rs62241847, rs62451586, rs6265, rs6430068, rs6500446, rs6519133, rs6545714, rs6567160, rs6595549, rs6705567, rs6710091, rs6734238, rs6752979, rs67609008, rs6769617, rs6774894, rs6792725, rs6831088, rs6843852, rs687339, rs6909685, rs6920220, rs6922607, rs6925389, rs6962980, rs698147, rs7012637, rs7024334, rs7034554, rs704017, rs7070670, rs7081254, rs7124681, rs7132908, rs71495038, rs7201895, rs7217663, rs7250833, rs72634826, rs72649373, rs728538, rs72976986, rs73026725, rs7302913, rs73052033, rs73193736, rs7331420, rs73601548, rs74616372, rs74750282, rs7498665, rs7571496, rs76183894, rs7683836, rs7704382, rs7708584, rs77143791, rs7761673, rs7774, rs7776021, rs7794705, rs7801838, rs78428995, rs78511209, rs7925100, rs7933202, rs7970695, rs7996639, rs80135274, rs8015400, rs8132491, rs852042, rs862320, rs879620, rs9291822, rs9294260, rs9463175, rs9478496, rs9515446, rs9522180, rs9571687, rs9604045, rs9673839, rs9738365, rs9830592, rs9839081, rs9876664, rs9888533, rs991946
MMP-1	MMP-1_BMI_instrument	Multiple datasets	1.41926	303	rs10063055, rs10099330, rs10106298, rs10160769, rs10169594, rs10423928, rs1056441, rs1064213, rs10756714, rs10756792, rs10760277, rs10760691, rs10780248, rs1078141, rs10797119, rs10831676, rs10864088, rs11009685, rs11012732, rs11079849, rs11099020, rs11118625, rs11159021, rs111689389, rs11218510, rs112875651, rs113079574, rs113184201, rs113624107, rs11577023, rs11607476, rs11630647, rs1167311, rs11675464, rs11778219, rs11786900, rs118136827, rs11868378, rs12088284, rs12089815, rs12149660, rs12259464, rs12273545, rs12459368, rs12462975, rs12541408, rs1260326, rs12673996, rs12681792, rs12692596, rs12696039, rs12730935, rs1292061, rs12921986, rs12937411, rs1296328, rs12974458, rs13033310, rs13097918, rs1322842, rs13291723, rs1338071, rs13420048, rs1346841, rs1353595, rs1360201, rs140159717, rs1438945, rs1441264, rs1451963, rs145981104, rs1471093, rs147568678, rs1477290, rs1557812, rs1582931, rs1609010, rs166169, rs16916303, rs17056301, rs17138478, rs17289010, rs17544384, rs17616063, rs17668356, rs17770336, rs17781691, rs1800693, rs1834144, rs1861410, rs1880241, rs1905505, rs1919243, rs1935237, rs1967772, rs2035936, rs2041748, rs2051559, rs2054872, rs2161037, rs217672, rs2192158, rs2211320, rs2216931, rs2239222, rs2339102, rs2381404, rs2383377, rs2393794, rs2396625, rs2398861, rs2433733, rs2439823, rs2596937, rs2606228, rs2608101, rs2616143, rs2618039, rs2668244, rs2678204, rs2700938, rs2725371, rs28350, rs28429148, rs2861685, rs2920503, rs3213943, rs340005, rs34065906, rs34298354, rs34517439, rs34761529, rs34811474, rs34864350, rs34866669, rs349071, rs35364449, rs35695283, rs35697587, rs35809007, rs36007635, rs3764625, rs3768321, rs3803286, rs3807566, rs3808348, rs3814883, rs3866805, rs40071, rs4017425, rs4055791, rs4148155, rs429343, rs429358, rs4444317, rs45486197, rs4605363, rs4648450, rs4655802, rs4672338, rs469882, rs4714508, rs4722398, rs4776150, rs4790292, rs4817984, rs4821764, rs4842708, rs4963725, rs5011579, rs539515, rs55714539, rs55726687, rs55772175, rs558887, rs56038322, rs56161855, rs56187480, rs56858768, rs56893062, rs56930105, rs57636386, rs57989773, rs59227842, rs59916403, rs60669734, rs6070563, rs6090040, rs61828641, rs61903695, rs62007782, rs62020775, rs62241847, rs62451586, rs6265, rs6430068, rs6500446, rs6519133, rs6545714, rs6567160, rs6595549, rs6705567, rs6710091, rs6734238, rs6752979, rs67609008, rs6769617, rs6774894, rs6792725, rs6831088, rs6843852, rs687339, rs6909685, rs6920220, rs6922607, rs6925389, rs6962980, rs698147, rs7012637, rs7024334, rs7034554, rs704017, rs7070670, rs7081254, rs7124681, rs7132908, rs71495038, rs7201895, rs7217663, rs7250833, rs72634826, rs72649373, rs728538, rs72976986, rs73026725, rs7302913, rs73052033, rs73193736, rs7331420, rs73601548, rs74616372, rs74750282, rs7498665, rs7571496, rs76183894, rs7683836, rs7704382, rs7708584, rs77143791, rs7761673, rs7774, rs7776021, rs7794705, rs7801838, rs78428995, rs78511209, rs7925100, rs7933202, rs7970695, rs7996639, rs80135274, rs8015400, rs8132491, rs852042, rs862320, rs879620, rs9291822, rs9294260, rs9463175, rs9478496, rs9515446, rs9522180, rs9571687, rs9604045, rs9673839, rs9738365, rs9830592, rs9839081, rs9876664, rs9888533, rs991946
NT-3	NT-3 instrument	PMC10457199	42.8805	2	rs28735437, rs11151953
BMI	NT-3_BMI_instrument	Multiple datasets	61.7582	303	rs10063055, rs10099330, rs10106298, rs10160769, rs10169594, rs10423928, rs1056441, rs1064213, rs10756714, rs10756792, rs10760277, rs10760691, rs10780248, rs1078141, rs10797119, rs10831676, rs10864088, rs11009685, rs11012732, rs11079849, rs11099020, rs11118625, rs11159021, rs111689389, rs11218510, rs112875651, rs113079574, rs113184201, rs113624107, rs11577023, rs11607476, rs11630647, rs1167311, rs11675464, rs11778219, rs11786900, rs118136827, rs11868378, rs12088284, rs12089815, rs12149660, rs12259464, rs12273545, rs12459368, rs12462975, rs12541408, rs1260326, rs12673996, rs12681792, rs12692596, rs12696039, rs12730935, rs1292061, rs12921986, rs12937411, rs1296328, rs12974458, rs13033310, rs13097918, rs1322842, rs13291723, rs1338071, rs13420048, rs1346841, rs1353595, rs1360201, rs140159717, rs1438945, rs1441264, rs1451963, rs145981104, rs1471093, rs147568678, rs1477290, rs1557812, rs1582931, rs1609010, rs166169, rs16916303, rs17056301, rs17138478, rs17289010, rs17544384, rs17616063, rs17668356, rs17770336, rs17781691, rs1800693, rs1834144, rs1861410, rs1880241, rs1905505, rs1919243, rs1935237, rs1967772, rs2035936, rs2041748, rs2051559, rs2054872, rs2161037, rs217672, rs2192158, rs2211320, rs2216931, rs2239222, rs2339102, rs2381404, rs2383377, rs2393794, rs2396625, rs2398861, rs2433733, rs2439823, rs2596937, rs2606228, rs2608101, rs2616143, rs2618039, rs2668244, rs2678204, rs2700938, rs2725371, rs28350, rs28429148, rs2861685, rs2920503, rs3213943, rs340005, rs34065906, rs34298354, rs34517439, rs34761529, rs34811474, rs34864350, rs34866669, rs349071, rs35364449, rs35695283, rs35697587, rs35809007, rs36007635, rs3764625, rs3768321, rs3803286, rs3807566, rs3808348, rs3814883, rs3866805, rs40071, rs4017425, rs4055791, rs4148155, rs429343, rs429358, rs4444317, rs45486197, rs4605363, rs4648450, rs4655802, rs4672338, rs469882, rs4714508, rs4722398, rs4776150, rs4790292, rs4817984, rs4821764, rs4842708, rs4963725, rs5011579, rs539515, rs55714539, rs55726687, rs55772175, rs558887, rs56038322, rs56161855, rs56187480, rs56858768, rs56893062, rs56930105, rs57636386, rs57989773, rs59227842, rs59916403, rs60669734, rs6070563, rs6090040, rs61828641, rs61903695, rs62007782, rs62020775, rs62241847, rs62451586, rs6265, rs6430068, rs6500446, rs6519133, rs6545714, rs6567160, rs6595549, rs6705567, rs6710091, rs6734238, rs6752979, rs67609008, rs6769617, rs6774894, rs6792725, rs6831088, rs6843852, rs687339, rs6909685, rs6920220, rs6922607, rs6925389, rs6962980, rs698147, rs7012637, rs7024334, rs7034554, rs704017, rs7070670, rs7081254, rs7124681, rs7132908, rs71495038, rs7201895, rs7217663, rs7250833, rs72634826, rs72649373, rs728538, rs72976986, rs73026725, rs7302913, rs73052033, rs73193736, rs7331420, rs73601548, rs74616372, rs74750282, rs7498665, rs7571496, rs76183894, rs7683836, rs7704382, rs7708584, rs77143791, rs7761673, rs7774, rs7776021, rs7794705, rs7801838, rs78428995, rs78511209, rs7925100, rs7933202, rs7970695, rs7996639, rs80135274, rs8015400, rs8132491, rs852042, rs862320, rs879620, rs9291822, rs9294260, rs9463175, rs9478496, rs9515446, rs9522180, rs9571687, rs9604045, rs9673839, rs9738365, rs9830592, rs9839081, rs9876664, rs9888533, rs991946
NT-3	NT-3_BMI_instrument	Multiple datasets	1.24622	303	rs10063055, rs10099330, rs10106298, rs10160769, rs10169594, rs10423928, rs1056441, rs1064213, rs10756714, rs10756792, rs10760277, rs10760691, rs10780248, rs1078141, rs10797119, rs10831676, rs10864088, rs11009685, rs11012732, rs11079849, rs11099020, rs11118625, rs11159021, rs111689389, rs11218510, rs112875651, rs113079574, rs113184201, rs113624107, rs11577023, rs11607476, rs11630647, rs1167311, rs11675464, rs11778219, rs11786900, rs118136827, rs11868378, rs12088284, rs12089815, rs12149660, rs12259464, rs12273545, rs12459368, rs12462975, rs12541408, rs1260326, rs12673996, rs12681792, rs12692596, rs12696039, rs12730935, rs1292061, rs12921986, rs12937411, rs1296328, rs12974458, rs13033310, rs13097918, rs1322842, rs13291723, rs1338071, rs13420048, rs1346841, rs1353595, rs1360201, rs140159717, rs1438945, rs1441264, rs1451963, rs145981104, rs1471093, rs147568678, rs1477290, rs1557812, rs1582931, rs1609010, rs166169, rs16916303, rs17056301, rs17138478, rs17289010, rs17544384, rs17616063, rs17668356, rs17770336, rs17781691, rs1800693, rs1834144, rs1861410, rs1880241, rs1905505, rs1919243, rs1935237, rs1967772, rs2035936, rs2041748, rs2051559, rs2054872, rs2161037, rs217672, rs2192158, rs2211320, rs2216931, rs2239222, rs2339102, rs2381404, rs2383377, rs2393794, rs2396625, rs2398861, rs2433733, rs2439823, rs2596937, rs2606228, rs2608101, rs2616143, rs2618039, rs2668244, rs2678204, rs2700938, rs2725371, rs28350, rs28429148, rs2861685, rs2920503, rs3213943, rs340005, rs34065906, rs34298354, rs34517439, rs34761529, rs34811474, rs34864350, rs34866669, rs349071, rs35364449, rs35695283, rs35697587, rs35809007, rs36007635, rs3764625, rs3768321, rs3803286, rs3807566, rs3808348, rs3814883, rs3866805, rs40071, rs4017425, rs4055791, rs4148155, rs429343, rs429358, rs4444317, rs45486197, rs4605363, rs4648450, rs4655802, rs4672338, rs469882, rs4714508, rs4722398, rs4776150, rs4790292, rs4817984, rs4821764, rs4842708, rs4963725, rs5011579, rs539515, rs55714539, rs55726687, rs55772175, rs558887, rs56038322, rs56161855, rs56187480, rs56858768, rs56893062, rs56930105, rs57636386, rs57989773, rs59227842, rs59916403, rs60669734, rs6070563, rs6090040, rs61828641, rs61903695, rs62007782, rs62020775, rs62241847, rs62451586, rs6265, rs6430068, rs6500446, rs6519133, rs6545714, rs6567160, rs6595549, rs6705567, rs6710091, rs6734238, rs6752979, rs67609008, rs6769617, rs6774894, rs6792725, rs6831088, rs6843852, rs687339, rs6909685, rs6920220, rs6922607, rs6925389, rs6962980, rs698147, rs7012637, rs7024334, rs7034554, rs704017, rs7070670, rs7081254, rs7124681, rs7132908, rs71495038, rs7201895, rs7217663, rs7250833, rs72634826, rs72649373, rs728538, rs72976986, rs73026725, rs7302913, rs73052033, rs73193736, rs7331420, rs73601548, rs74616372, rs74750282, rs7498665, rs7571496, rs76183894, rs7683836, rs7704382, rs7708584, rs77143791, rs7761673, rs7774, rs7776021, rs7794705, rs7801838, rs78428995, rs78511209, rs7925100, rs7933202, rs7970695, rs7996639, rs80135274, rs8015400, rs8132491, rs852042, rs862320, rs879620, rs9291822, rs9294260, rs9463175, rs9478496, rs9515446, rs9522180, rs9571687, rs9604045, rs9673839, rs9738365, rs9830592, rs9839081, rs9876664, rs9888533, rs991946
OPG	OPG instrument	PMC10457199	159.988	1	rs704
BMI	OPG_BMI_instrument	Multiple datasets	37.2784	302	rs10063055, rs10099330, rs10106298, rs10160769, rs10169594, rs10423928, rs1056441, rs1064213, rs10756714, rs10756792, rs10760277, rs10760691, rs10780248, rs1078141, rs10797119, rs10831676, rs10864088, rs11009685, rs11012732, rs11079849, rs11099020, rs11118625, rs11159021, rs111689389, rs11218510, rs112875651, rs113079574, rs113184201, rs113624107, rs11577023, rs11607476, rs11630647, rs1167311, rs11675464, rs11778219, rs11786900, rs118136827, rs11868378, rs12088284, rs12089815, rs12149660, rs12259464, rs12273545, rs12459368, rs12462975, rs12541408, rs1260326, rs12673996, rs12681792, rs12692596, rs12696039, rs12730935, rs1292061, rs12921986, rs12937411, rs1296328, rs12974458, rs13033310, rs13097918, rs1322842, rs13291723, rs1338071, rs13420048, rs1346841, rs1353595, rs1360201, rs140159717, rs1438945, rs1441264, rs1451963, rs145981104, rs1471093, rs147568678, rs1477290, rs1557812, rs1582931, rs1609010, rs166169, rs16916303, rs17056301, rs17138478, rs17289010, rs17544384, rs17616063, rs17668356, rs17770336, rs17781691, rs1800693, rs1834144, rs1861410, rs1880241, rs1905505, rs1919243, rs1935237, rs1967772, rs2035936, rs2041748, rs2051559, rs2054872, rs2161037, rs217672, rs2192158, rs2211320, rs2216931, rs2239222, rs2339102, rs2381404, rs2383377, rs2393794, rs2396625, rs2398861, rs2433733, rs2439823, rs2596937, rs2606228, rs2608101, rs2616143, rs2618039, rs2668244, rs2678204, rs2700938, rs2725371, rs28350, rs28429148, rs2861685, rs2920503, rs3213943, rs340005, rs34065906, rs34298354, rs34517439, rs34761529, rs34811474, rs34864350, rs34866669, rs349071, rs35364449, rs35695283, rs35697587, rs35809007, rs36007635, rs3764625, rs3768321, rs3803286, rs3807566, rs3808348, rs3814883, rs3866805, rs40071, rs4017425, rs4055791, rs4148155, rs429343, rs429358, rs4444317, rs45486197, rs4605363, rs4648450, rs4655802, rs4672338, rs469882, rs4714508, rs4722398, rs4776150, rs4790292, rs4817984, rs4821764, rs4842708, rs4963725, rs5011579, rs539515, rs55714539, rs55726687, rs55772175, rs558887, rs56038322, rs56161855, rs56187480, rs56858768, rs56893062, rs56930105, rs57636386, rs57989773, rs59227842, rs59916403, rs60669734, rs6070563, rs6090040, rs61828641, rs61903695, rs62007782, rs62020775, rs62241847, rs62451586, rs6265, rs6430068, rs6500446, rs6519133, rs6545714, rs6567160, rs6595549, rs6705567, rs6710091, rs6734238, rs6752979, rs67609008, rs6769617, rs6774894, rs6792725, rs6831088, rs6843852, rs687339, rs6909685, rs6920220, rs6922607, rs6925389, rs6962980, rs698147, rs7012637, rs7024334, rs7034554, rs704017, rs7070670, rs7081254, rs7124681, rs7132908, rs71495038, rs7201895, rs7217663, rs7250833, rs72634826, rs72649373, rs728538, rs72976986, rs73026725, rs7302913, rs73052033, rs73193736, rs7331420, rs73601548, rs74616372, rs74750282, rs7498665, rs7571496, rs76183894, rs7683836, rs7704382, rs7708584, rs77143791, rs7761673, rs7774, rs7776021, rs7794705, rs7801838, rs78428995, rs78511209, rs7925100, rs7933202, rs7970695, rs7996639, rs80135274, rs8015400, rs8132491, rs852042, rs862320, rs879620, rs9291822, rs9294260, rs9463175, rs9478496, rs9515446, rs9522180, rs9571687, rs9604045, rs9673839, rs9738365, rs9830592, rs9839081, rs9876664, rs9888533, rs991946
OPG	OPG_BMI_instrument	Multiple datasets	1.72614	302	rs10063055, rs10099330, rs10106298, rs10160769, rs10169594, rs10423928, rs1056441, rs1064213, rs10756714, rs10756792, rs10760277, rs10760691, rs10780248, rs1078141, rs10797119, rs10831676, rs10864088, rs11009685, rs11012732, rs11079849, rs11099020, rs11118625, rs11159021, rs111689389, rs11218510, rs112875651, rs113079574, rs113184201, rs113624107, rs11577023, rs11607476, rs11630647, rs1167311, rs11675464, rs11778219, rs11786900, rs118136827, rs11868378, rs12088284, rs12089815, rs12149660, rs12259464, rs12273545, rs12459368, rs12462975, rs12541408, rs1260326, rs12673996, rs12681792, rs12692596, rs12696039, rs12730935, rs1292061, rs12921986, rs12937411, rs1296328, rs12974458, rs13033310, rs13097918, rs1322842, rs13291723, rs1338071, rs13420048, rs1346841, rs1353595, rs1360201, rs140159717, rs1438945, rs1441264, rs1451963, rs145981104, rs1471093, rs147568678, rs1477290, rs1557812, rs1582931, rs1609010, rs166169, rs16916303, rs17056301, rs17138478, rs17289010, rs17544384, rs17616063, rs17668356, rs17770336, rs17781691, rs1800693, rs1834144, rs1861410, rs1880241, rs1905505, rs1919243, rs1935237, rs1967772, rs2035936, rs2041748, rs2051559, rs2054872, rs2161037, rs217672, rs2192158, rs2211320, rs2216931, rs2239222, rs2339102, rs2381404, rs2383377, rs2393794, rs2396625, rs2398861, rs2433733, rs2439823, rs2596937, rs2606228, rs2608101, rs2616143, rs2618039, rs2668244, rs2678204, rs2700938, rs2725371, rs28350, rs28429148, rs2861685, rs2920503, rs3213943, rs340005, rs34065906, rs34298354, rs34517439, rs34761529, rs34811474, rs34864350, rs34866669, rs349071, rs35364449, rs35695283, rs35697587, rs35809007, rs36007635, rs3764625, rs3768321, rs3803286, rs3807566, rs3808348, rs3814883, rs3866805, rs40071, rs4017425, rs4055791, rs4148155, rs429343, rs429358, rs4444317, rs45486197, rs4605363, rs4648450, rs4655802, rs4672338, rs469882, rs4714508, rs4722398, rs4776150, rs4790292, rs4817984, rs4821764, rs4842708, rs4963725, rs5011579, rs539515, rs55714539, rs55726687, rs55772175, rs558887, rs56038322, rs56161855, rs56187480, rs56858768, rs56893062, rs56930105, rs57636386, rs57989773, rs59227842, rs59916403, rs60669734, rs6070563, rs6090040, rs61828641, rs61903695, rs62007782, rs62020775, rs62241847, rs62451586, rs6265, rs6430068, rs6500446, rs6519133, rs6545714, rs6567160, rs6595549, rs6705567, rs6710091, rs6734238, rs6752979, rs67609008, rs6769617, rs6774894, rs6792725, rs6831088, rs6843852, rs687339, rs6909685, rs6920220, rs6922607, rs6925389, rs6962980, rs698147, rs7012637, rs7024334, rs7034554, rs704017, rs7070670, rs7081254, rs7124681, rs7132908, rs71495038, rs7201895, rs7217663, rs7250833, rs72634826, rs72649373, rs728538, rs72976986, rs73026725, rs7302913, rs73052033, rs73193736, rs7331420, rs73601548, rs74616372, rs74750282, rs7498665, rs7571496, rs76183894, rs7683836, rs7704382, rs7708584, rs77143791, rs7761673, rs7774, rs7776021, rs7794705, rs7801838, rs78428995, rs78511209, rs7925100, rs7933202, rs7970695, rs7996639, rs80135274, rs8015400, rs8132491, rs852042, rs862320, rs879620, rs9291822, rs9294260, rs9463175, rs9478496, rs9515446, rs9522180, rs9571687, rs9604045, rs9673839, rs9738365, rs9830592, rs9839081, rs9876664, rs9888533, rs991946
OSM	OSM instrument	PMC10457199	56.25	1	rs2511241
BMI	OSM_BMI_instrument	Multiple datasets	45.6902	302	rs10063055, rs10099330, rs10106298, rs10160769, rs10169594, rs10423928, rs1056441, rs1064213, rs10756714, rs10756792, rs10760277, rs10760691, rs10780248, rs1078141, rs10797119, rs10831676, rs10864088, rs11009685, rs11012732, rs11079849, rs11099020, rs11118625, rs11159021, rs111689389, rs11218510, rs112875651, rs113079574, rs113184201, rs113624107, rs11577023, rs11607476, rs11630647, rs1167311, rs11675464, rs11778219, rs11786900, rs118136827, rs11868378, rs12088284, rs12089815, rs12149660, rs12259464, rs12273545, rs12459368, rs12462975, rs12541408, rs1260326, rs12673996, rs12681792, rs12692596, rs12696039, rs12730935, rs1292061, rs12921986, rs12937411, rs1296328, rs12974458, rs13033310, rs13097918, rs1322842, rs13291723, rs1338071, rs13420048, rs1346841, rs1353595, rs1360201, rs140159717, rs1438945, rs1441264, rs1451963, rs145981104, rs1471093, rs147568678, rs1477290, rs1557812, rs1582931, rs1609010, rs166169, rs16916303, rs17056301, rs17138478, rs17289010, rs17544384, rs17616063, rs17668356, rs17770336, rs17781691, rs1800693, rs1834144, rs1861410, rs1880241, rs1905505, rs1919243, rs1935237, rs1967772, rs2035936, rs2041748, rs2051559, rs2054872, rs2161037, rs217672, rs2192158, rs2211320, rs2216931, rs2239222, rs2339102, rs2381404, rs2383377, rs2393794, rs2396625, rs2398861, rs2433733, rs2439823, rs2596937, rs2606228, rs2608101, rs2616143, rs2618039, rs2668244, rs2678204, rs2700938, rs2725371, rs28350, rs28429148, rs2861685, rs2920503, rs3213943, rs340005, rs34065906, rs34298354, rs34517439, rs34761529, rs34811474, rs34864350, rs34866669, rs349071, rs35364449, rs35695283, rs35697587, rs35809007, rs36007635, rs3764625, rs3768321, rs3803286, rs3807566, rs3808348, rs3814883, rs3866805, rs40071, rs4017425, rs4055791, rs4148155, rs429343, rs429358, rs4444317, rs45486197, rs4605363, rs4648450, rs4655802, rs4672338, rs469882, rs4714508, rs4722398, rs4776150, rs4790292, rs4817984, rs4821764, rs4842708, rs4963725, rs5011579, rs539515, rs55714539, rs55726687, rs55772175, rs558887, rs56038322, rs56161855, rs56187480, rs56858768, rs56893062, rs56930105, rs57636386, rs57989773, rs59227842, rs59916403, rs60669734, rs6070563, rs6090040, rs61828641, rs61903695, rs62007782, rs62020775, rs62241847, rs62451586, rs6265, rs6430068, rs6500446, rs6519133, rs6545714, rs6567160, rs6595549, rs6705567, rs6710091, rs6734238, rs6752979, rs67609008, rs6769617, rs6774894, rs6792725, rs6831088, rs6843852, rs687339, rs6909685, rs6920220, rs6922607, rs6925389, rs6962980, rs698147, rs7012637, rs7024334, rs7034554, rs704017, rs7070670, rs7081254, rs7124681, rs7132908, rs71495038, rs7201895, rs7217663, rs7250833, rs72634826, rs72649373, rs728538, rs72976986, rs73026725, rs7302913, rs73052033, rs73193736, rs7331420, rs73601548, rs74616372, rs74750282, rs7498665, rs7571496, rs76183894, rs7683836, rs7704382, rs7708584, rs77143791, rs7761673, rs7774, rs7776021, rs7794705, rs7801838, rs78428995, rs78511209, rs7925100, rs7933202, rs7970695, rs7996639, rs80135274, rs8015400, rs8132491, rs852042, rs862320, rs879620, rs9291822, rs9294260, rs9463175, rs9478496, rs9515446, rs9522180, rs9571687, rs9604045, rs9673839, rs9738365, rs9830592, rs9839081, rs9876664, rs9888533, rs991946
OSM	OSM_BMI_instrument	Multiple datasets	1.15892	302	rs10063055, rs10099330, rs10106298, rs10160769, rs10169594, rs10423928, rs1056441, rs1064213, rs10756714, rs10756792, rs10760277, rs10760691, rs10780248, rs1078141, rs10797119, rs10831676, rs10864088, rs11009685, rs11012732, rs11079849, rs11099020, rs11118625, rs11159021, rs111689389, rs11218510, rs112875651, rs113079574, rs113184201, rs113624107, rs11577023, rs11607476, rs11630647, rs1167311, rs11675464, rs11778219, rs11786900, rs118136827, rs11868378, rs12088284, rs12089815, rs12149660, rs12259464, rs12273545, rs12459368, rs12462975, rs12541408, rs1260326, rs12673996, rs12681792, rs12692596, rs12696039, rs12730935, rs1292061, rs12921986, rs12937411, rs1296328, rs12974458, rs13033310, rs13097918, rs1322842, rs13291723, rs1338071, rs13420048, rs1346841, rs1353595, rs1360201, rs140159717, rs1438945, rs1441264, rs1451963, rs145981104, rs1471093, rs147568678, rs1477290, rs1557812, rs1582931, rs1609010, rs166169, rs16916303, rs17056301, rs17138478, rs17289010, rs17544384, rs17616063, rs17668356, rs17770336, rs17781691, rs1800693, rs1834144, rs1861410, rs1880241, rs1905505, rs1919243, rs1935237, rs1967772, rs2035936, rs2041748, rs2051559, rs2054872, rs2161037, rs217672, rs2192158, rs2211320, rs2216931, rs2239222, rs2339102, rs2381404, rs2383377, rs2393794, rs2396625, rs2398861, rs2433733, rs2439823, rs2596937, rs2606228, rs2608101, rs2616143, rs2618039, rs2668244, rs2678204, rs2700938, rs2725371, rs28350, rs28429148, rs2861685, rs2920503, rs3213943, rs340005, rs34065906, rs34298354, rs34517439, rs34761529, rs34811474, rs34864350, rs34866669, rs349071, rs35364449, rs35695283, rs35697587, rs35809007, rs36007635, rs3764625, rs3768321, rs3803286, rs3807566, rs3808348, rs3814883, rs3866805, rs40071, rs4017425, rs4055791, rs4148155, rs429343, rs429358, rs4444317, rs45486197, rs4605363, rs4648450, rs4655802, rs4672338, rs469882, rs4714508, rs4722398, rs4776150, rs4790292, rs4817984, rs4821764, rs4842708, rs4963725, rs5011579, rs539515, rs55714539, rs55726687, rs55772175, rs558887, rs56038322, rs56161855, rs56187480, rs56858768, rs56893062, rs56930105, rs57636386, rs57989773, rs59227842, rs59916403, rs60669734, rs6070563, rs6090040, rs61828641, rs61903695, rs62007782, rs62020775, rs62241847, rs62451586, rs6265, rs6430068, rs6500446, rs6519133, rs6545714, rs6567160, rs6595549, rs6705567, rs6710091, rs6734238, rs6752979, rs67609008, rs6769617, rs6774894, rs6792725, rs6831088, rs6843852, rs687339, rs6909685, rs6920220, rs6922607, rs6925389, rs6962980, rs698147, rs7012637, rs7024334, rs7034554, rs704017, rs7070670, rs7081254, rs7124681, rs7132908, rs71495038, rs7201895, rs7217663, rs7250833, rs72634826, rs72649373, rs728538, rs72976986, rs73026725, rs7302913, rs73052033, rs73193736, rs7331420, rs73601548, rs74616372, rs74750282, rs7498665, rs7571496, rs76183894, rs7683836, rs7704382, rs7708584, rs77143791, rs7761673, rs7774, rs7776021, rs7794705, rs7801838, rs78428995, rs78511209, rs7925100, rs7933202, rs7970695, rs7996639, rs80135274, rs8015400, rs8132491, rs852042, rs862320, rs879620, rs9291822, rs9294260, rs9463175, rs9478496, rs9515446, rs9522180, rs9571687, rs9604045, rs9673839, rs9738365, rs9830592, rs9839081, rs9876664, rs9888533, rs991946
PD-L1	PD-L1 instrument	PMC10457199	116.46	1	rs822335
BMI	PD-L1_BMI_instrument	Multiple datasets	61.1256	302	rs10063055, rs10099330, rs10106298, rs10160769, rs10169594, rs10423928, rs1056441, rs1064213, rs10756714, rs10756792, rs10760277, rs10760691, rs10780248, rs1078141, rs10797119, rs10831676, rs10864088, rs11009685, rs11012732, rs11079849, rs11099020, rs11118625, rs11159021, rs111689389, rs11218510, rs112875651, rs113079574, rs113184201, rs113624107, rs11577023, rs11607476, rs11630647, rs1167311, rs11675464, rs11778219, rs11786900, rs118136827, rs11868378, rs12088284, rs12089815, rs12149660, rs12259464, rs12273545, rs12459368, rs12462975, rs12541408, rs1260326, rs12673996, rs12681792, rs12692596, rs12696039, rs12730935, rs1292061, rs12921986, rs12937411, rs1296328, rs12974458, rs13033310, rs13097918, rs1322842, rs13291723, rs1338071, rs13420048, rs1346841, rs1353595, rs1360201, rs140159717, rs1438945, rs1441264, rs1451963, rs145981104, rs1471093, rs147568678, rs1477290, rs1557812, rs1582931, rs1609010, rs166169, rs16916303, rs17056301, rs17138478, rs17289010, rs17544384, rs17616063, rs17668356, rs17770336, rs17781691, rs1800693, rs1834144, rs1861410, rs1880241, rs1905505, rs1919243, rs1935237, rs1967772, rs2035936, rs2041748, rs2051559, rs2054872, rs2161037, rs217672, rs2192158, rs2211320, rs2216931, rs2239222, rs2339102, rs2381404, rs2383377, rs2393794, rs2396625, rs2398861, rs2433733, rs2439823, rs2596937, rs2606228, rs2608101, rs2616143, rs2618039, rs2668244, rs2678204, rs2700938, rs2725371, rs28350, rs28429148, rs2861685, rs2920503, rs3213943, rs340005, rs34065906, rs34298354, rs34517439, rs34761529, rs34811474, rs34864350, rs34866669, rs349071, rs35364449, rs35695283, rs35697587, rs35809007, rs36007635, rs3764625, rs3768321, rs3803286, rs3807566, rs3808348, rs3814883, rs3866805, rs40071, rs4017425, rs4055791, rs4148155, rs429343, rs429358, rs4444317, rs45486197, rs4605363, rs4648450, rs4655802, rs4672338, rs469882, rs4714508, rs4722398, rs4776150, rs4790292, rs4817984, rs4821764, rs4842708, rs4963725, rs5011579, rs539515, rs55714539, rs55726687, rs55772175, rs558887, rs56038322, rs56161855, rs56187480, rs56858768, rs56893062, rs56930105, rs57636386, rs57989773, rs59227842, rs59916403, rs60669734, rs6070563, rs6090040, rs61828641, rs61903695, rs62007782, rs62020775, rs62241847, rs62451586, rs6265, rs6430068, rs6500446, rs6519133, rs6545714, rs6567160, rs6595549, rs6705567, rs6710091, rs6734238, rs6752979, rs67609008, rs6769617, rs6774894, rs6792725, rs6831088, rs6843852, rs687339, rs6909685, rs6920220, rs6922607, rs6925389, rs6962980, rs698147, rs7012637, rs7024334, rs7034554, rs704017, rs7070670, rs7081254, rs7124681, rs7132908, rs71495038, rs7201895, rs7217663, rs7250833, rs72634826, rs72649373, rs728538, rs72976986, rs73026725, rs7302913, rs73052033, rs73193736, rs7331420, rs73601548, rs74616372, rs74750282, rs7498665, rs7571496, rs76183894, rs7683836, rs7704382, rs7708584, rs77143791, rs7761673, rs7774, rs7776021, rs7794705, rs7801838, rs78428995, rs78511209, rs7925100, rs7933202, rs7970695, rs7996639, rs80135274, rs8015400, rs8132491, rs852042, rs862320, rs879620, rs9291822, rs9294260, rs9463175, rs9478496, rs9515446, rs9522180, rs9571687, rs9604045, rs9673839, rs9738365, rs9830592, rs9839081, rs9876664, rs9888533, rs991946
PD-L1	PD-L1_BMI_instrument	Multiple datasets	1.44306	302	rs10063055, rs10099330, rs10106298, rs10160769, rs10169594, rs10423928, rs1056441, rs1064213, rs10756714, rs10756792, rs10760277, rs10760691, rs10780248, rs1078141, rs10797119, rs10831676, rs10864088, rs11009685, rs11012732, rs11079849, rs11099020, rs11118625, rs11159021, rs111689389, rs11218510, rs112875651, rs113079574, rs113184201, rs113624107, rs11577023, rs11607476, rs11630647, rs1167311, rs11675464, rs11778219, rs11786900, rs118136827, rs11868378, rs12088284, rs12089815, rs12149660, rs12259464, rs12273545, rs12459368, rs12462975, rs12541408, rs1260326, rs12673996, rs12681792, rs12692596, rs12696039, rs12730935, rs1292061, rs12921986, rs12937411, rs1296328, rs12974458, rs13033310, rs13097918, rs1322842, rs13291723, rs1338071, rs13420048, rs1346841, rs1353595, rs1360201, rs140159717, rs1438945, rs1441264, rs1451963, rs145981104, rs1471093, rs147568678, rs1477290, rs1557812, rs1582931, rs1609010, rs166169, rs16916303, rs17056301, rs17138478, rs17289010, rs17544384, rs17616063, rs17668356, rs17770336, rs17781691, rs1800693, rs1834144, rs1861410, rs1880241, rs1905505, rs1919243, rs1935237, rs1967772, rs2035936, rs2041748, rs2051559, rs2054872, rs2161037, rs217672, rs2192158, rs2211320, rs2216931, rs2239222, rs2339102, rs2381404, rs2383377, rs2393794, rs2396625, rs2398861, rs2433733, rs2439823, rs2596937, rs2606228, rs2608101, rs2616143, rs2618039, rs2668244, rs2678204, rs2700938, rs2725371, rs28350, rs28429148, rs2861685, rs2920503, rs3213943, rs340005, rs34065906, rs34298354, rs34517439, rs34761529, rs34811474, rs34864350, rs34866669, rs349071, rs35364449, rs35695283, rs35697587, rs35809007, rs36007635, rs3764625, rs3768321, rs3803286, rs3807566, rs3808348, rs3814883, rs3866805, rs40071, rs4017425, rs4055791, rs4148155, rs429343, rs429358, rs4444317, rs45486197, rs4605363, rs4648450, rs4655802, rs4672338, rs469882, rs4714508, rs4722398, rs4776150, rs4790292, rs4817984, rs4821764, rs4842708, rs4963725, rs5011579, rs539515, rs55714539, rs55726687, rs55772175, rs558887, rs56038322, rs56161855, rs56187480, rs56858768, rs56893062, rs56930105, rs57636386, rs57989773, rs59227842, rs59916403, rs60669734, rs6070563, rs6090040, rs61828641, rs61903695, rs62007782, rs62020775, rs62241847, rs62451586, rs6265, rs6430068, rs6500446, rs6519133, rs6545714, rs6567160, rs6595549, rs6705567, rs6710091, rs6734238, rs6752979, rs67609008, rs6769617, rs6774894, rs6792725, rs6831088, rs6843852, rs687339, rs6909685, rs6920220, rs6922607, rs6925389, rs6962980, rs698147, rs7012637, rs7024334, rs7034554, rs704017, rs7070670, rs7081254, rs7124681, rs7132908, rs71495038, rs7201895, rs7217663, rs7250833, rs72634826, rs72649373, rs728538, rs72976986, rs73026725, rs7302913, rs73052033, rs73193736, rs7331420, rs73601548, rs74616372, rs74750282, rs7498665, rs7571496, rs76183894, rs7683836, rs7704382, rs7708584, rs77143791, rs7761673, rs7774, rs7776021, rs7794705, rs7801838, rs78428995, rs78511209, rs7925100, rs7933202, rs7970695, rs7996639, rs80135274, rs8015400, rs8132491, rs852042, rs862320, rs879620, rs9291822, rs9294260, rs9463175, rs9478496, rs9515446, rs9522180, rs9571687, rs9604045, rs9673839, rs9738365, rs9830592, rs9839081, rs9876664, rs9888533, rs991946
SCF	SCF instrument	PMC10457199	57.6089	8	rs705379, rs2740488, rs138854302, rs174535, rs11608458, rs12149545, rs55781197, rs798893
BMI	SCF_BMI_instrument	Multiple datasets	44.2	309	rs10063055, rs10099330, rs10106298, rs10160769, rs10169594, rs10423928, rs1056441, rs1064213, rs10756714, rs10756792, rs10760277, rs10760691, rs10780248, rs1078141, rs10797119, rs10831676, rs10864088, rs11009685, rs11012732, rs11079849, rs11099020, rs11118625, rs11159021, rs111689389, rs11218510, rs112875651, rs113079574, rs113184201, rs113624107, rs11577023, rs11607476, rs11630647, rs1167311, rs11675464, rs11778219, rs11786900, rs118136827, rs11868378, rs12088284, rs12089815, rs12149660, rs12259464, rs12273545, rs12459368, rs12462975, rs12541408, rs1260326, rs12673996, rs12681792, rs12692596, rs12696039, rs12730935, rs1292061, rs12921986, rs12937411, rs1296328, rs12974458, rs13033310, rs13097918, rs1322842, rs13291723, rs1338071, rs13420048, rs1346841, rs1353595, rs1360201, rs140159717, rs1438945, rs1441264, rs1451963, rs145981104, rs1471093, rs147568678, rs1477290, rs1557812, rs1582931, rs1609010, rs166169, rs16916303, rs17056301, rs17138478, rs17289010, rs17544384, rs17616063, rs17668356, rs17770336, rs17781691, rs1800693, rs1834144, rs1861410, rs1880241, rs1905505, rs1919243, rs1935237, rs1967772, rs2035936, rs2041748, rs2051559, rs2054872, rs2161037, rs217672, rs2192158, rs2211320, rs2216931, rs2239222, rs2339102, rs2381404, rs2383377, rs2393794, rs2396625, rs2398861, rs2433733, rs2439823, rs2596937, rs2606228, rs2608101, rs2616143, rs2618039, rs2668244, rs2678204, rs2700938, rs2725371, rs28350, rs28429148, rs2861685, rs2920503, rs3213943, rs340005, rs34065906, rs34298354, rs34517439, rs34761529, rs34811474, rs34864350, rs34866669, rs349071, rs35364449, rs35695283, rs35697587, rs35809007, rs36007635, rs3764625, rs3768321, rs3803286, rs3807566, rs3808348, rs3814883, rs3866805, rs40071, rs4017425, rs4055791, rs4148155, rs429343, rs429358, rs4444317, rs45486197, rs4605363, rs4648450, rs4655802, rs4672338, rs469882, rs4714508, rs4722398, rs4776150, rs4790292, rs4817984, rs4821764, rs4842708, rs4963725, rs5011579, rs539515, rs55714539, rs55726687, rs55772175, rs558887, rs56038322, rs56161855, rs56187480, rs56858768, rs56893062, rs56930105, rs57636386, rs57989773, rs59227842, rs59916403, rs60669734, rs6070563, rs6090040, rs61828641, rs61903695, rs62007782, rs62020775, rs62241847, rs62451586, rs6265, rs6430068, rs6500446, rs6519133, rs6545714, rs6567160, rs6595549, rs6705567, rs6710091, rs6734238, rs6752979, rs67609008, rs6769617, rs6774894, rs6792725, rs6831088, rs6843852, rs687339, rs6909685, rs6920220, rs6922607, rs6925389, rs6962980, rs698147, rs7012637, rs7024334, rs7034554, rs704017, rs7070670, rs7081254, rs7124681, rs7132908, rs71495038, rs7201895, rs7217663, rs7250833, rs72634826, rs72649373, rs728538, rs72976986, rs73026725, rs7302913, rs73052033, rs73193736, rs7331420, rs73601548, rs74616372, rs74750282, rs7498665, rs7571496, rs76183894, rs7683836, rs7704382, rs7708584, rs77143791, rs7761673, rs7774, rs7776021, rs7794705, rs7801838, rs78428995, rs78511209, rs7925100, rs7933202, rs7970695, rs7996639, rs80135274, rs8015400, rs8132491, rs852042, rs862320, rs879620, rs9291822, rs9294260, rs9463175, rs9478496, rs9515446, rs9522180, rs9571687, rs9604045, rs9673839, rs9738365, rs9830592, rs9839081, rs9876664, rs9888533, rs991946
SCF	SCF_BMI_instrument	Multiple datasets	2.77301	309	rs10063055, rs10099330, rs10106298, rs10160769, rs10169594, rs10423928, rs1056441, rs1064213, rs10756714, rs10756792, rs10760277, rs10760691, rs10780248, rs1078141, rs10797119, rs10831676, rs10864088, rs11009685, rs11012732, rs11079849, rs11099020, rs11118625, rs11159021, rs111689389, rs11218510, rs112875651, rs113079574, rs113184201, rs113624107, rs11577023, rs11607476, rs11630647, rs1167311, rs11675464, rs11778219, rs11786900, rs118136827, rs11868378, rs12088284, rs12089815, rs12149660, rs12259464, rs12273545, rs12459368, rs12462975, rs12541408, rs1260326, rs12673996, rs12681792, rs12692596, rs12696039, rs12730935, rs1292061, rs12921986, rs12937411, rs1296328, rs12974458, rs13033310, rs13097918, rs1322842, rs13291723, rs1338071, rs13420048, rs1346841, rs1353595, rs1360201, rs140159717, rs1438945, rs1441264, rs1451963, rs145981104, rs1471093, rs147568678, rs1477290, rs1557812, rs1582931, rs1609010, rs166169, rs16916303, rs17056301, rs17138478, rs17289010, rs17544384, rs17616063, rs17668356, rs17770336, rs17781691, rs1800693, rs1834144, rs1861410, rs1880241, rs1905505, rs1919243, rs1935237, rs1967772, rs2035936, rs2041748, rs2051559, rs2054872, rs2161037, rs217672, rs2192158, rs2211320, rs2216931, rs2239222, rs2339102, rs2381404, rs2383377, rs2393794, rs2396625, rs2398861, rs2433733, rs2439823, rs2596937, rs2606228, rs2608101, rs2616143, rs2618039, rs2668244, rs2678204, rs2700938, rs2725371, rs28350, rs28429148, rs2861685, rs2920503, rs3213943, rs340005, rs34065906, rs34298354, rs34517439, rs34761529, rs34811474, rs34864350, rs34866669, rs349071, rs35364449, rs35695283, rs35697587, rs35809007, rs36007635, rs3764625, rs3768321, rs3803286, rs3807566, rs3808348, rs3814883, rs3866805, rs40071, rs4017425, rs4055791, rs4148155, rs429343, rs429358, rs4444317, rs45486197, rs4605363, rs4648450, rs4655802, rs4672338, rs469882, rs4714508, rs4722398, rs4776150, rs4790292, rs4817984, rs4821764, rs4842708, rs4963725, rs5011579, rs539515, rs55714539, rs55726687, rs55772175, rs558887, rs56038322, rs56161855, rs56187480, rs56858768, rs56893062, rs56930105, rs57636386, rs57989773, rs59227842, rs59916403, rs60669734, rs6070563, rs6090040, rs61828641, rs61903695, rs62007782, rs62020775, rs62241847, rs62451586, rs6265, rs6430068, rs6500446, rs6519133, rs6545714, rs6567160, rs6595549, rs6705567, rs6710091, rs6734238, rs6752979, rs67609008, rs6769617, rs6774894, rs6792725, rs6831088, rs6843852, rs687339, rs6909685, rs6920220, rs6922607, rs6925389, rs6962980, rs698147, rs7012637, rs7024334, rs7034554, rs704017, rs7070670, rs7081254, rs7124681, rs7132908, rs71495038, rs7201895, rs7217663, rs7250833, rs72634826, rs72649373, rs728538, rs72976986, rs73026725, rs7302913, rs73052033, rs73193736, rs7331420, rs73601548, rs74616372, rs74750282, rs7498665, rs7571496, rs76183894, rs7683836, rs7704382, rs7708584, rs77143791, rs7761673, rs7774, rs7776021, rs7794705, rs7801838, rs78428995, rs78511209, rs7925100, rs7933202, rs7970695, rs7996639, rs80135274, rs8015400, rs8132491, rs852042, rs862320, rs879620, rs9291822, rs9294260, rs9463175, rs9478496, rs9515446, rs9522180, rs9571687, rs9604045, rs9673839, rs9738365, rs9830592, rs9839081, rs9876664, rs9888533, rs991946
SLAMF1	SLAMF1 instrument	PMC10457199	59.691	10	rs12058421, rs3753383, rs60094514, rs10212190, rs1057964, rs9273504, rs1265840, rs653178, rs56093546, rs2725405
BMI	SLAMF1_BMI_instrument	Multiple datasets	51.2135	311	rs10063055, rs10099330, rs10106298, rs10160769, rs10169594, rs10423928, rs1056441, rs1064213, rs10756714, rs10756792, rs10760277, rs10760691, rs10780248, rs1078141, rs10797119, rs10831676, rs10864088, rs11009685, rs11012732, rs11079849, rs11099020, rs11118625, rs11159021, rs111689389, rs11218510, rs112875651, rs113079574, rs113184201, rs113624107, rs11577023, rs11607476, rs11630647, rs1167311, rs11675464, rs11778219, rs11786900, rs118136827, rs11868378, rs12088284, rs12089815, rs12149660, rs12259464, rs12273545, rs12459368, rs12462975, rs12541408, rs1260326, rs12673996, rs12681792, rs12692596, rs12696039, rs12730935, rs1292061, rs12921986, rs12937411, rs1296328, rs12974458, rs13033310, rs13097918, rs1322842, rs13291723, rs1338071, rs13420048, rs1346841, rs1353595, rs1360201, rs140159717, rs1438945, rs1441264, rs1451963, rs145981104, rs1471093, rs147568678, rs1477290, rs1557812, rs1582931, rs1609010, rs166169, rs16916303, rs17056301, rs17138478, rs17289010, rs17544384, rs17616063, rs17668356, rs17770336, rs17781691, rs1800693, rs1834144, rs1861410, rs1880241, rs1905505, rs1919243, rs1935237, rs1967772, rs2035936, rs2041748, rs2051559, rs2054872, rs2161037, rs217672, rs2192158, rs2211320, rs2216931, rs2239222, rs2339102, rs2381404, rs2383377, rs2393794, rs2396625, rs2398861, rs2433733, rs2439823, rs2596937, rs2606228, rs2608101, rs2616143, rs2618039, rs2668244, rs2678204, rs2700938, rs2725371, rs28350, rs28429148, rs2861685, rs2920503, rs3213943, rs340005, rs34065906, rs34298354, rs34517439, rs34761529, rs34811474, rs34864350, rs34866669, rs349071, rs35364449, rs35695283, rs35697587, rs35809007, rs36007635, rs3764625, rs3768321, rs3803286, rs3807566, rs3808348, rs3814883, rs3866805, rs40071, rs4017425, rs4055791, rs4148155, rs429343, rs429358, rs4444317, rs45486197, rs4605363, rs4648450, rs4655802, rs4672338, rs469882, rs4714508, rs4722398, rs4776150, rs4790292, rs4817984, rs4821764, rs4842708, rs4963725, rs5011579, rs539515, rs55714539, rs55726687, rs55772175, rs558887, rs56038322, rs56161855, rs56187480, rs56858768, rs56893062, rs56930105, rs57636386, rs57989773, rs59227842, rs59916403, rs60669734, rs6070563, rs6090040, rs61828641, rs61903695, rs62007782, rs62020775, rs62241847, rs62451586, rs6265, rs6430068, rs6500446, rs6519133, rs6545714, rs6567160, rs6595549, rs6705567, rs6710091, rs6734238, rs6752979, rs67609008, rs6769617, rs6774894, rs6792725, rs6831088, rs6843852, rs687339, rs6909685, rs6920220, rs6922607, rs6925389, rs6962980, rs698147, rs7012637, rs7024334, rs7034554, rs704017, rs7070670, rs7081254, rs7124681, rs7132908, rs71495038, rs7201895, rs7217663, rs7250833, rs72634826, rs72649373, rs728538, rs72976986, rs73026725, rs7302913, rs73052033, rs73193736, rs7331420, rs73601548, rs74616372, rs74750282, rs7498665, rs7571496, rs76183894, rs7683836, rs7704382, rs7708584, rs77143791, rs7761673, rs7774, rs7776021, rs7794705, rs7801838, rs78428995, rs78511209, rs7925100, rs7933202, rs7970695, rs7996639, rs80135274, rs8015400, rs8132491, rs852042, rs862320, rs879620, rs9291822, rs9294260, rs9463175, rs9478496, rs9515446, rs9522180, rs9571687, rs9604045, rs9673839, rs9738365, rs9830592, rs9839081, rs9876664, rs9888533, rs991946
SLAMF1	SLAMF1_BMI_instrument	Multiple datasets	3.0855	311	rs10063055, rs10099330, rs10106298, rs10160769, rs10169594, rs10423928, rs1056441, rs1064213, rs10756714, rs10756792, rs10760277, rs10760691, rs10780248, rs1078141, rs10797119, rs10831676, rs10864088, rs11009685, rs11012732, rs11079849, rs11099020, rs11118625, rs11159021, rs111689389, rs11218510, rs112875651, rs113079574, rs113184201, rs113624107, rs11577023, rs11607476, rs11630647, rs1167311, rs11675464, rs11778219, rs11786900, rs118136827, rs11868378, rs12088284, rs12089815, rs12149660, rs12259464, rs12273545, rs12459368, rs12462975, rs12541408, rs1260326, rs12673996, rs12681792, rs12692596, rs12696039, rs12730935, rs1292061, rs12921986, rs12937411, rs1296328, rs12974458, rs13033310, rs13097918, rs1322842, rs13291723, rs1338071, rs13420048, rs1346841, rs1353595, rs1360201, rs140159717, rs1438945, rs1441264, rs1451963, rs145981104, rs1471093, rs147568678, rs1477290, rs1557812, rs1582931, rs1609010, rs166169, rs16916303, rs17056301, rs17138478, rs17289010, rs17544384, rs17616063, rs17668356, rs17770336, rs17781691, rs1800693, rs1834144, rs1861410, rs1880241, rs1905505, rs1919243, rs1935237, rs1967772, rs2035936, rs2041748, rs2051559, rs2054872, rs2161037, rs217672, rs2192158, rs2211320, rs2216931, rs2239222, rs2339102, rs2381404, rs2383377, rs2393794, rs2396625, rs2398861, rs2433733, rs2439823, rs2596937, rs2606228, rs2608101, rs2616143, rs2618039, rs2668244, rs2678204, rs2700938, rs2725371, rs28350, rs28429148, rs2861685, rs2920503, rs3213943, rs340005, rs34065906, rs34298354, rs34517439, rs34761529, rs34811474, rs34864350, rs34866669, rs349071, rs35364449, rs35695283, rs35697587, rs35809007, rs36007635, rs3764625, rs3768321, rs3803286, rs3807566, rs3808348, rs3814883, rs3866805, rs40071, rs4017425, rs4055791, rs4148155, rs429343, rs429358, rs4444317, rs45486197, rs4605363, rs4648450, rs4655802, rs4672338, rs469882, rs4714508, rs4722398, rs4776150, rs4790292, rs4817984, rs4821764, rs4842708, rs4963725, rs5011579, rs539515, rs55714539, rs55726687, rs55772175, rs558887, rs56038322, rs56161855, rs56187480, rs56858768, rs56893062, rs56930105, rs57636386, rs57989773, rs59227842, rs59916403, rs60669734, rs6070563, rs6090040, rs61828641, rs61903695, rs62007782, rs62020775, rs62241847, rs62451586, rs6265, rs6430068, rs6500446, rs6519133, rs6545714, rs6567160, rs6595549, rs6705567, rs6710091, rs6734238, rs6752979, rs67609008, rs6769617, rs6774894, rs6792725, rs6831088, rs6843852, rs687339, rs6909685, rs6920220, rs6922607, rs6925389, rs6962980, rs698147, rs7012637, rs7024334, rs7034554, rs704017, rs7070670, rs7081254, rs7124681, rs7132908, rs71495038, rs7201895, rs7217663, rs7250833, rs72634826, rs72649373, rs728538, rs72976986, rs73026725, rs7302913, rs73052033, rs73193736, rs7331420, rs73601548, rs74616372, rs74750282, rs7498665, rs7571496, rs76183894, rs7683836, rs7704382, rs7708584, rs77143791, rs7761673, rs7774, rs7776021, rs7794705, rs7801838, rs78428995, rs78511209, rs7925100, rs7933202, rs7970695, rs7996639, rs80135274, rs8015400, rs8132491, rs852042, rs862320, rs879620, rs9291822, rs9294260, rs9463175, rs9478496, rs9515446, rs9522180, rs9571687, rs9604045, rs9673839, rs9738365, rs9830592, rs9839081, rs9876664, rs9888533, rs991946
TNFR2	TNFR2 instrument	PMC7611474	34.8035	2	rs2256974, rs28399563
BMI	TNFR2_BMI_instrument	Multiple datasets	18.1623	308	rs10063055, rs10099330, rs10106298, rs10160769, rs10169594, rs10423928, rs1056441, rs1064213, rs10756714, rs10756792, rs10760277, rs10760691, rs10780248, rs1078141, rs10797119, rs10831676, rs10864088, rs11009685, rs11012732, rs11079849, rs11099020, rs11118625, rs11159021, rs111689389, rs11218510, rs112875651, rs113079574, rs113184201, rs113624107, rs11577023, rs11607476, rs11630647, rs1167311, rs11675464, rs11778219, rs11786900, rs118136827, rs11868378, rs12088284, rs12089815, rs12149660, rs12259464, rs12273545, rs12459368, rs12462975, rs12541408, rs1260326, rs12673996, rs12681792, rs12692596, rs12696039, rs12730935, rs1292061, rs12921986, rs12937411, rs1296328, rs12974458, rs13033310, rs13097918, rs1322842, rs13291723, rs1338071, rs13420048, rs1346841, rs1353595, rs1360201, rs140159717, rs1438945, rs1441264, rs1451963, rs145981104, rs1471093, rs147568678, rs1477290, rs1557812, rs1582931, rs1609010, rs166169, rs16916303, rs17056301, rs17138478, rs17289010, rs17544384, rs17616063, rs17668356, rs17770336, rs17781691, rs1800693, rs1834144, rs1861410, rs1880241, rs1905505, rs1919243, rs1935237, rs1967772, rs2035936, rs2041748, rs2051559, rs2054872, rs2161037, rs217672, rs2192158, rs2211320, rs2216931, rs2239222, rs2339102, rs2381404, rs2383377, rs2393794, rs2396625, rs2398861, rs2433733, rs2439823, rs2596937, rs2606228, rs2608101, rs2616143, rs2618039, rs2668244, rs2678204, rs2700938, rs2725371, rs28350, rs28429148, rs2861685, rs2920503, rs3213943, rs340005, rs34065906, rs34298354, rs34517439, rs34761529, rs34811474, rs34864350, rs34866669, rs349071, rs35364449, rs35695283, rs35697587, rs35809007, rs36007635, rs3764625, rs3768321, rs3803286, rs3807566, rs3808348, rs3814883, rs3866805, rs40071, rs4017425, rs4055791, rs4148155, rs429343, rs429358, rs4444317, rs45486197, rs4605363, rs4648450, rs4655802, rs4672338, rs469882, rs4714508, rs4722398, rs4776150, rs4790292, rs4817984, rs4821764, rs4842708, rs4963725, rs5011579, rs539515, rs55714539, rs55726687, rs55772175, rs558887, rs56038322, rs56161855, rs56187480, rs56858768, rs56893062, rs56930105, rs57636386, rs57989773, rs59227842, rs59916403, rs60669734, rs6070563, rs6090040, rs61828641, rs61903695, rs62007782, rs62020775, rs62241847, rs62451586, rs6265, rs6430068, rs6500446, rs6519133, rs6545714, rs6567160, rs6595549, rs6705567, rs6710091, rs6734238, rs6752979, rs67609008, rs6769617, rs6774894, rs6792725, rs6831088, rs6843852, rs687339, rs6909685, rs6920220, rs6922607, rs6925389, rs6962980, rs698147, rs7012637, rs7024334, rs7034554, rs704017, rs7070670, rs7081254, rs7124681, rs7132908, rs71495038, rs7201895, rs7217663, rs7250833, rs72634826, rs72649373, rs728538, rs72976986, rs73026725, rs7302913, rs73052033, rs73193736, rs7331420, rs73601548, rs74616372, rs74750282, rs7498665, rs7571496, rs76183894, rs7683836, rs7704382, rs7708584, rs77143791, rs7761673, rs7774, rs7776021, rs7794705, rs7801838, rs78428995, rs78511209, rs7925100, rs7933202, rs7970695, rs7996639, rs80135274, rs8015400, rs8132491, rs852042, rs862320, rs879620, rs9291822, rs9294260, rs9463175, rs9478496, rs9515446, rs9522180, rs9571687, rs9604045, rs9673839, rs9738365, rs9830592, rs9839081, rs9876664, rs9888533, rs991946
TNFR2	TNFR2_BMI_instrument	Multiple datasets	1.1363	308	rs10063055, rs10099330, rs10106298, rs10160769, rs10169594, rs10423928, rs1056441, rs1064213, rs10756714, rs10756792, rs10760277, rs10760691, rs10780248, rs1078141, rs10797119, rs10831676, rs10864088, rs11009685, rs11012732, rs11079849, rs11099020, rs11118625, rs11159021, rs111689389, rs11218510, rs112875651, rs113079574, rs113184201, rs113624107, rs11577023, rs11607476, rs11630647, rs1167311, rs11675464, rs11778219, rs11786900, rs118136827, rs11868378, rs12088284, rs12089815, rs12149660, rs12259464, rs12273545, rs12459368, rs12462975, rs12541408, rs1260326, rs12673996, rs12681792, rs12692596, rs12696039, rs12730935, rs1292061, rs12921986, rs12937411, rs1296328, rs12974458, rs13033310, rs13097918, rs1322842, rs13291723, rs1338071, rs13420048, rs1346841, rs1353595, rs1360201, rs140159717, rs1438945, rs1441264, rs1451963, rs145981104, rs1471093, rs147568678, rs1477290, rs1557812, rs1582931, rs1609010, rs166169, rs16916303, rs17056301, rs17138478, rs17289010, rs17544384, rs17616063, rs17668356, rs17770336, rs17781691, rs1800693, rs1834144, rs1861410, rs1880241, rs1905505, rs1919243, rs1935237, rs1967772, rs2035936, rs2041748, rs2051559, rs2054872, rs2161037, rs217672, rs2192158, rs2211320, rs2216931, rs2239222, rs2339102, rs2381404, rs2383377, rs2393794, rs2396625, rs2398861, rs2433733, rs2439823, rs2596937, rs2606228, rs2608101, rs2616143, rs2618039, rs2668244, rs2678204, rs2700938, rs2725371, rs28350, rs28429148, rs2861685, rs2920503, rs3213943, rs340005, rs34065906, rs34298354, rs34517439, rs34761529, rs34811474, rs34864350, rs34866669, rs349071, rs35364449, rs35695283, rs35697587, rs35809007, rs36007635, rs3764625, rs3768321, rs3803286, rs3807566, rs3808348, rs3814883, rs3866805, rs40071, rs4017425, rs4055791, rs4148155, rs429343, rs429358, rs4444317, rs45486197, rs4605363, rs4648450, rs4655802, rs4672338, rs469882, rs4714508, rs4722398, rs4776150, rs4790292, rs4817984, rs4821764, rs4842708, rs4963725, rs5011579, rs539515, rs55714539, rs55726687, rs55772175, rs558887, rs56038322, rs56161855, rs56187480, rs56858768, rs56893062, rs56930105, rs57636386, rs57989773, rs59227842, rs59916403, rs60669734, rs6070563, rs6090040, rs61828641, rs61903695, rs62007782, rs62020775, rs62241847, rs62451586, rs6265, rs6430068, rs6500446, rs6519133, rs6545714, rs6567160, rs6595549, rs6705567, rs6710091, rs6734238, rs6752979, rs67609008, rs6769617, rs6774894, rs6792725, rs6831088, rs6843852, rs687339, rs6909685, rs6920220, rs6922607, rs6925389, rs6962980, rs698147, rs7012637, rs7024334, rs7034554, rs704017, rs7070670, rs7081254, rs7124681, rs7132908, rs71495038, rs7201895, rs7217663, rs7250833, rs72634826, rs72649373, rs728538, rs72976986, rs73026725, rs7302913, rs73052033, rs73193736, rs7331420, rs73601548, rs74616372, rs74750282, rs7498665, rs7571496, rs76183894, rs7683836, rs7704382, rs7708584, rs77143791, rs7761673, rs7774, rs7776021, rs7794705, rs7801838, rs78428995, rs78511209, rs7925100, rs7933202, rs7970695, rs7996639, rs80135274, rs8015400, rs8132491, rs852042, rs862320, rs879620, rs9291822, rs9294260, rs9463175, rs9478496, rs9515446, rs9522180, rs9571687, rs9604045, rs9673839, rs9738365, rs9830592, rs9839081, rs9876664, rs9888533, rs991946
TNFRSF9	TNFRSF9 instrument	PMC10457199	38.6233	1	rs2854008
BMI	TNFRSF9_BMI_instrument	Multiple datasets	23.7007	302	rs10063055, rs10099330, rs10106298, rs10160769, rs10169594, rs10423928, rs1056441, rs1064213, rs10756714, rs10756792, rs10760277, rs10760691, rs10780248, rs1078141, rs10797119, rs10831676, rs10864088, rs11009685, rs11012732, rs11079849, rs11099020, rs11118625, rs11159021, rs111689389, rs11218510, rs112875651, rs113079574, rs113184201, rs113624107, rs11577023, rs11607476, rs11630647, rs1167311, rs11675464, rs11778219, rs11786900, rs118136827, rs11868378, rs12088284, rs12089815, rs12149660, rs12259464, rs12273545, rs12459368, rs12462975, rs12541408, rs1260326, rs12673996, rs12681792, rs12692596, rs12696039, rs12730935, rs1292061, rs12921986, rs12937411, rs1296328, rs12974458, rs13033310, rs13097918, rs1322842, rs13291723, rs1338071, rs13420048, rs1346841, rs1353595, rs1360201, rs140159717, rs1438945, rs1441264, rs1451963, rs145981104, rs1471093, rs147568678, rs1477290, rs1557812, rs1582931, rs1609010, rs166169, rs16916303, rs17056301, rs17138478, rs17289010, rs17544384, rs17616063, rs17668356, rs17770336, rs17781691, rs1800693, rs1834144, rs1861410, rs1880241, rs1905505, rs1919243, rs1935237, rs1967772, rs2035936, rs2041748, rs2051559, rs2054872, rs2161037, rs217672, rs2192158, rs2211320, rs2216931, rs2239222, rs2339102, rs2381404, rs2383377, rs2393794, rs2396625, rs2398861, rs2433733, rs2439823, rs2596937, rs2606228, rs2608101, rs2616143, rs2618039, rs2668244, rs2678204, rs2700938, rs2725371, rs28350, rs28429148, rs2861685, rs2920503, rs3213943, rs340005, rs34065906, rs34298354, rs34517439, rs34761529, rs34811474, rs34864350, rs34866669, rs349071, rs35364449, rs35695283, rs35697587, rs35809007, rs36007635, rs3764625, rs3768321, rs3803286, rs3807566, rs3808348, rs3814883, rs3866805, rs40071, rs4017425, rs4055791, rs4148155, rs429343, rs429358, rs4444317, rs45486197, rs4605363, rs4648450, rs4655802, rs4672338, rs469882, rs4714508, rs4722398, rs4776150, rs4790292, rs4817984, rs4821764, rs4842708, rs4963725, rs5011579, rs539515, rs55714539, rs55726687, rs55772175, rs558887, rs56038322, rs56161855, rs56187480, rs56858768, rs56893062, rs56930105, rs57636386, rs57989773, rs59227842, rs59916403, rs60669734, rs6070563, rs6090040, rs61828641, rs61903695, rs62007782, rs62020775, rs62241847, rs62451586, rs6265, rs6430068, rs6500446, rs6519133, rs6545714, rs6567160, rs6595549, rs6705567, rs6710091, rs6734238, rs6752979, rs67609008, rs6769617, rs6774894, rs6792725, rs6831088, rs6843852, rs687339, rs6909685, rs6920220, rs6922607, rs6925389, rs6962980, rs698147, rs7012637, rs7024334, rs7034554, rs704017, rs7070670, rs7081254, rs7124681, rs7132908, rs71495038, rs7201895, rs7217663, rs7250833, rs72634826, rs72649373, rs728538, rs72976986, rs73026725, rs7302913, rs73052033, rs73193736, rs7331420, rs73601548, rs74616372, rs74750282, rs7498665, rs7571496, rs76183894, rs7683836, rs7704382, rs7708584, rs77143791, rs7761673, rs7774, rs7776021, rs7794705, rs7801838, rs78428995, rs78511209, rs7925100, rs7933202, rs7970695, rs7996639, rs80135274, rs8015400, rs8132491, rs852042, rs862320, rs879620, rs9291822, rs9294260, rs9463175, rs9478496, rs9515446, rs9522180, rs9571687, rs9604045, rs9673839, rs9738365, rs9830592, rs9839081, rs9876664, rs9888533, rs991946
TNFRSF9	TNFRSF9_BMI_instrument	Multiple datasets	1.05477	302	rs10063055, rs10099330, rs10106298, rs10160769, rs10169594, rs10423928, rs1056441, rs1064213, rs10756714, rs10756792, rs10760277, rs10760691, rs10780248, rs1078141, rs10797119, rs10831676, rs10864088, rs11009685, rs11012732, rs11079849, rs11099020, rs11118625, rs11159021, rs111689389, rs11218510, rs112875651, rs113079574, rs113184201, rs113624107, rs11577023, rs11607476, rs11630647, rs1167311, rs11675464, rs11778219, rs11786900, rs118136827, rs11868378, rs12088284, rs12089815, rs12149660, rs12259464, rs12273545, rs12459368, rs12462975, rs12541408, rs1260326, rs12673996, rs12681792, rs12692596, rs12696039, rs12730935, rs1292061, rs12921986, rs12937411, rs1296328, rs12974458, rs13033310, rs13097918, rs1322842, rs13291723, rs1338071, rs13420048, rs1346841, rs1353595, rs1360201, rs140159717, rs1438945, rs1441264, rs1451963, rs145981104, rs1471093, rs147568678, rs1477290, rs1557812, rs1582931, rs1609010, rs166169, rs16916303, rs17056301, rs17138478, rs17289010, rs17544384, rs17616063, rs17668356, rs17770336, rs17781691, rs1800693, rs1834144, rs1861410, rs1880241, rs1905505, rs1919243, rs1935237, rs1967772, rs2035936, rs2041748, rs2051559, rs2054872, rs2161037, rs217672, rs2192158, rs2211320, rs2216931, rs2239222, rs2339102, rs2381404, rs2383377, rs2393794, rs2396625, rs2398861, rs2433733, rs2439823, rs2596937, rs2606228, rs2608101, rs2616143, rs2618039, rs2668244, rs2678204, rs2700938, rs2725371, rs28350, rs28429148, rs2861685, rs2920503, rs3213943, rs340005, rs34065906, rs34298354, rs34517439, rs34761529, rs34811474, rs34864350, rs34866669, rs349071, rs35364449, rs35695283, rs35697587, rs35809007, rs36007635, rs3764625, rs3768321, rs3803286, rs3807566, rs3808348, rs3814883, rs3866805, rs40071, rs4017425, rs4055791, rs4148155, rs429343, rs429358, rs4444317, rs45486197, rs4605363, rs4648450, rs4655802, rs4672338, rs469882, rs4714508, rs4722398, rs4776150, rs4790292, rs4817984, rs4821764, rs4842708, rs4963725, rs5011579, rs539515, rs55714539, rs55726687, rs55772175, rs558887, rs56038322, rs56161855, rs56187480, rs56858768, rs56893062, rs56930105, rs57636386, rs57989773, rs59227842, rs59916403, rs60669734, rs6070563, rs6090040, rs61828641, rs61903695, rs62007782, rs62020775, rs62241847, rs62451586, rs6265, rs6430068, rs6500446, rs6519133, rs6545714, rs6567160, rs6595549, rs6705567, rs6710091, rs6734238, rs6752979, rs67609008, rs6769617, rs6774894, rs6792725, rs6831088, rs6843852, rs687339, rs6909685, rs6920220, rs6922607, rs6925389, rs6962980, rs698147, rs7012637, rs7024334, rs7034554, rs704017, rs7070670, rs7081254, rs7124681, rs7132908, rs71495038, rs7201895, rs7217663, rs7250833, rs72634826, rs72649373, rs728538, rs72976986, rs73026725, rs7302913, rs73052033, rs73193736, rs7331420, rs73601548, rs74616372, rs74750282, rs7498665, rs7571496, rs76183894, rs7683836, rs7704382, rs7708584, rs77143791, rs7761673, rs7774, rs7776021, rs7794705, rs7801838, rs78428995, rs78511209, rs7925100, rs7933202, rs7970695, rs7996639, rs80135274, rs8015400, rs8132491, rs852042, rs862320, rs879620, rs9291822, rs9294260, rs9463175, rs9478496, rs9515446, rs9522180, rs9571687, rs9604045, rs9673839, rs9738365, rs9830592, rs9839081, rs9876664, rs9888533, rs991946
TNFSF14	TNFSF14 instrument	PMC10457199	178.069	2	rs11950562, rs344562
BMI	TNFSF14_BMI_instrument	Multiple datasets	60.664	303	rs10063055, rs10099330, rs10106298, rs10160769, rs10169594, rs10423928, rs1056441, rs1064213, rs10756714, rs10756792, rs10760277, rs10760691, rs10780248, rs1078141, rs10797119, rs10831676, rs10864088, rs11009685, rs11012732, rs11079849, rs11099020, rs11118625, rs11159021, rs111689389, rs11218510, rs112875651, rs113079574, rs113184201, rs113624107, rs11577023, rs11607476, rs11630647, rs1167311, rs11675464, rs11778219, rs11786900, rs118136827, rs11868378, rs12088284, rs12089815, rs12149660, rs12259464, rs12273545, rs12459368, rs12462975, rs12541408, rs1260326, rs12673996, rs12681792, rs12692596, rs12696039, rs12730935, rs1292061, rs12921986, rs12937411, rs1296328, rs12974458, rs13033310, rs13097918, rs1322842, rs13291723, rs1338071, rs13420048, rs1346841, rs1353595, rs1360201, rs140159717, rs1438945, rs1441264, rs1451963, rs145981104, rs1471093, rs147568678, rs1477290, rs1557812, rs1582931, rs1609010, rs166169, rs16916303, rs17056301, rs17138478, rs17289010, rs17544384, rs17616063, rs17668356, rs17770336, rs17781691, rs1800693, rs1834144, rs1861410, rs1880241, rs1905505, rs1919243, rs1935237, rs1967772, rs2035936, rs2041748, rs2051559, rs2054872, rs2161037, rs217672, rs2192158, rs2211320, rs2216931, rs2239222, rs2339102, rs2381404, rs2383377, rs2393794, rs2396625, rs2398861, rs2433733, rs2439823, rs2596937, rs2606228, rs2608101, rs2616143, rs2618039, rs2668244, rs2678204, rs2700938, rs2725371, rs28350, rs28429148, rs2861685, rs2920503, rs3213943, rs340005, rs34065906, rs34298354, rs34517439, rs34761529, rs34811474, rs34864350, rs34866669, rs349071, rs35364449, rs35695283, rs35697587, rs35809007, rs36007635, rs3764625, rs3768321, rs3803286, rs3807566, rs3808348, rs3814883, rs3866805, rs40071, rs4017425, rs4055791, rs4148155, rs429343, rs429358, rs4444317, rs45486197, rs4605363, rs4648450, rs4655802, rs4672338, rs469882, rs4714508, rs4722398, rs4776150, rs4790292, rs4817984, rs4821764, rs4842708, rs4963725, rs5011579, rs539515, rs55714539, rs55726687, rs55772175, rs558887, rs56038322, rs56161855, rs56187480, rs56858768, rs56893062, rs56930105, rs57636386, rs57989773, rs59227842, rs59916403, rs60669734, rs6070563, rs6090040, rs61828641, rs61903695, rs62007782, rs62020775, rs62241847, rs62451586, rs6265, rs6430068, rs6500446, rs6519133, rs6545714, rs6567160, rs6595549, rs6705567, rs6710091, rs6734238, rs6752979, rs67609008, rs6769617, rs6774894, rs6792725, rs6831088, rs6843852, rs687339, rs6909685, rs6920220, rs6922607, rs6925389, rs6962980, rs698147, rs7012637, rs7024334, rs7034554, rs704017, rs7070670, rs7081254, rs7124681, rs7132908, rs71495038, rs7201895, rs7217663, rs7250833, rs72634826, rs72649373, rs728538, rs72976986, rs73026725, rs7302913, rs73052033, rs73193736, rs7331420, rs73601548, rs74616372, rs74750282, rs7498665, rs7571496, rs76183894, rs7683836, rs7704382, rs7708584, rs77143791, rs7761673, rs7774, rs7776021, rs7794705, rs7801838, rs78428995, rs78511209, rs7925100, rs7933202, rs7970695, rs7996639, rs80135274, rs8015400, rs8132491, rs852042, rs862320, rs879620, rs9291822, rs9294260, rs9463175, rs9478496, rs9515446, rs9522180, rs9571687, rs9604045, rs9673839, rs9738365, rs9830592, rs9839081, rs9876664, rs9888533, rs991946
TNFSF14	TNFSF14_BMI_instrument	Multiple datasets	2.19663	303	rs10063055, rs10099330, rs10106298, rs10160769, rs10169594, rs10423928, rs1056441, rs1064213, rs10756714, rs10756792, rs10760277, rs10760691, rs10780248, rs1078141, rs10797119, rs10831676, rs10864088, rs11009685, rs11012732, rs11079849, rs11099020, rs11118625, rs11159021, rs111689389, rs11218510, rs112875651, rs113079574, rs113184201, rs113624107, rs11577023, rs11607476, rs11630647, rs1167311, rs11675464, rs11778219, rs11786900, rs118136827, rs11868378, rs12088284, rs12089815, rs12149660, rs12259464, rs12273545, rs12459368, rs12462975, rs12541408, rs1260326, rs12673996, rs12681792, rs12692596, rs12696039, rs12730935, rs1292061, rs12921986, rs12937411, rs1296328, rs12974458, rs13033310, rs13097918, rs1322842, rs13291723, rs1338071, rs13420048, rs1346841, rs1353595, rs1360201, rs140159717, rs1438945, rs1441264, rs1451963, rs145981104, rs1471093, rs147568678, rs1477290, rs1557812, rs1582931, rs1609010, rs166169, rs16916303, rs17056301, rs17138478, rs17289010, rs17544384, rs17616063, rs17668356, rs17770336, rs17781691, rs1800693, rs1834144, rs1861410, rs1880241, rs1905505, rs1919243, rs1935237, rs1967772, rs2035936, rs2041748, rs2051559, rs2054872, rs2161037, rs217672, rs2192158, rs2211320, rs2216931, rs2239222, rs2339102, rs2381404, rs2383377, rs2393794, rs2396625, rs2398861, rs2433733, rs2439823, rs2596937, rs2606228, rs2608101, rs2616143, rs2618039, rs2668244, rs2678204, rs2700938, rs2725371, rs28350, rs28429148, rs2861685, rs2920503, rs3213943, rs340005, rs34065906, rs34298354, rs34517439, rs34761529, rs34811474, rs34864350, rs34866669, rs349071, rs35364449, rs35695283, rs35697587, rs35809007, rs36007635, rs3764625, rs3768321, rs3803286, rs3807566, rs3808348, rs3814883, rs3866805, rs40071, rs4017425, rs4055791, rs4148155, rs429343, rs429358, rs4444317, rs45486197, rs4605363, rs4648450, rs4655802, rs4672338, rs469882, rs4714508, rs4722398, rs4776150, rs4790292, rs4817984, rs4821764, rs4842708, rs4963725, rs5011579, rs539515, rs55714539, rs55726687, rs55772175, rs558887, rs56038322, rs56161855, rs56187480, rs56858768, rs56893062, rs56930105, rs57636386, rs57989773, rs59227842, rs59916403, rs60669734, rs6070563, rs6090040, rs61828641, rs61903695, rs62007782, rs62020775, rs62241847, rs62451586, rs6265, rs6430068, rs6500446, rs6519133, rs6545714, rs6567160, rs6595549, rs6705567, rs6710091, rs6734238, rs6752979, rs67609008, rs6769617, rs6774894, rs6792725, rs6831088, rs6843852, rs687339, rs6909685, rs6920220, rs6922607, rs6925389, rs6962980, rs698147, rs7012637, rs7024334, rs7034554, rs704017, rs7070670, rs7081254, rs7124681, rs7132908, rs71495038, rs7201895, rs7217663, rs7250833, rs72634826, rs72649373, rs728538, rs72976986, rs73026725, rs7302913, rs73052033, rs73193736, rs7331420, rs73601548, rs74616372, rs74750282, rs7498665, rs7571496, rs76183894, rs7683836, rs7704382, rs7708584, rs77143791, rs7761673, rs7774, rs7776021, rs7794705, rs7801838, rs78428995, rs78511209, rs7925100, rs7933202, rs7970695, rs7996639, rs80135274, rs8015400, rs8132491, rs852042, rs862320, rs879620, rs9291822, rs9294260, rs9463175, rs9478496, rs9515446, rs9522180, rs9571687, rs9604045, rs9673839, rs9738365, rs9830592, rs9839081, rs9876664, rs9888533, rs991946
TRAIL	TRAIL instrument	PMC10457199	52.062	5	rs16840522, rs174533, rs61980636, rs7149605, rs654488
BMI	TRAIL_BMI_instrument	Multiple datasets	50.0168	306	rs10063055, rs10099330, rs10106298, rs10160769, rs10169594, rs10423928, rs1056441, rs1064213, rs10756714, rs10756792, rs10760277, rs10760691, rs10780248, rs1078141, rs10797119, rs10831676, rs10864088, rs11009685, rs11012732, rs11079849, rs11099020, rs11118625, rs11159021, rs111689389, rs11218510, rs112875651, rs113079574, rs113184201, rs113624107, rs11577023, rs11607476, rs11630647, rs1167311, rs11675464, rs11778219, rs11786900, rs118136827, rs11868378, rs12088284, rs12089815, rs12149660, rs12259464, rs12273545, rs12459368, rs12462975, rs12541408, rs1260326, rs12673996, rs12681792, rs12692596, rs12696039, rs12730935, rs1292061, rs12921986, rs12937411, rs1296328, rs12974458, rs13033310, rs13097918, rs1322842, rs13291723, rs1338071, rs13420048, rs1346841, rs1353595, rs1360201, rs140159717, rs1438945, rs1441264, rs1451963, rs145981104, rs1471093, rs147568678, rs1477290, rs1557812, rs1582931, rs1609010, rs166169, rs16916303, rs17056301, rs17138478, rs17289010, rs17544384, rs17616063, rs17668356, rs17770336, rs17781691, rs1800693, rs1834144, rs1861410, rs1880241, rs1905505, rs1919243, rs1935237, rs1967772, rs2035936, rs2041748, rs2051559, rs2054872, rs2161037, rs217672, rs2192158, rs2211320, rs2216931, rs2239222, rs2339102, rs2381404, rs2383377, rs2393794, rs2396625, rs2398861, rs2433733, rs2439823, rs2596937, rs2606228, rs2608101, rs2616143, rs2618039, rs2668244, rs2678204, rs2700938, rs2725371, rs28350, rs28429148, rs2861685, rs2920503, rs3213943, rs340005, rs34065906, rs34298354, rs34517439, rs34761529, rs34811474, rs34864350, rs34866669, rs349071, rs35364449, rs35695283, rs35697587, rs35809007, rs36007635, rs3764625, rs3768321, rs3803286, rs3807566, rs3808348, rs3814883, rs3866805, rs40071, rs4017425, rs4055791, rs4148155, rs429343, rs429358, rs4444317, rs45486197, rs4605363, rs4648450, rs4655802, rs4672338, rs469882, rs4714508, rs4722398, rs4776150, rs4790292, rs4817984, rs4821764, rs4842708, rs4963725, rs5011579, rs539515, rs55714539, rs55726687, rs55772175, rs558887, rs56038322, rs56161855, rs56187480, rs56858768, rs56893062, rs56930105, rs57636386, rs57989773, rs59227842, rs59916403, rs60669734, rs6070563, rs6090040, rs61828641, rs61903695, rs62007782, rs62020775, rs62241847, rs62451586, rs6265, rs6430068, rs6500446, rs6519133, rs6545714, rs6567160, rs6595549, rs6705567, rs6710091, rs6734238, rs6752979, rs67609008, rs6769617, rs6774894, rs6792725, rs6831088, rs6843852, rs687339, rs6909685, rs6920220, rs6922607, rs6925389, rs6962980, rs698147, rs7012637, rs7024334, rs7034554, rs704017, rs7070670, rs7081254, rs7124681, rs7132908, rs71495038, rs7201895, rs7217663, rs7250833, rs72634826, rs72649373, rs728538, rs72976986, rs73026725, rs7302913, rs73052033, rs73193736, rs7331420, rs73601548, rs74616372, rs74750282, rs7498665, rs7571496, rs76183894, rs7683836, rs7704382, rs7708584, rs77143791, rs7761673, rs7774, rs7776021, rs7794705, rs7801838, rs78428995, rs78511209, rs7925100, rs7933202, rs7970695, rs7996639, rs80135274, rs8015400, rs8132491, rs852042, rs862320, rs879620, rs9291822, rs9294260, rs9463175, rs9478496, rs9515446, rs9522180, rs9571687, rs9604045, rs9673839, rs9738365, rs9830592, rs9839081, rs9876664, rs9888533, rs991946
TRAIL	TRAIL_BMI_instrument	Multiple datasets	1.94097	306	rs10063055, rs10099330, rs10106298, rs10160769, rs10169594, rs10423928, rs1056441, rs1064213, rs10756714, rs10756792, rs10760277, rs10760691, rs10780248, rs1078141, rs10797119, rs10831676, rs10864088, rs11009685, rs11012732, rs11079849, rs11099020, rs11118625, rs11159021, rs111689389, rs11218510, rs112875651, rs113079574, rs113184201, rs113624107, rs11577023, rs11607476, rs11630647, rs1167311, rs11675464, rs11778219, rs11786900, rs118136827, rs11868378, rs12088284, rs12089815, rs12149660, rs12259464, rs12273545, rs12459368, rs12462975, rs12541408, rs1260326, rs12673996, rs12681792, rs12692596, rs12696039, rs12730935, rs1292061, rs12921986, rs12937411, rs1296328, rs12974458, rs13033310, rs13097918, rs1322842, rs13291723, rs1338071, rs13420048, rs1346841, rs1353595, rs1360201, rs140159717, rs1438945, rs1441264, rs1451963, rs145981104, rs1471093, rs147568678, rs1477290, rs1557812, rs1582931, rs1609010, rs166169, rs16916303, rs17056301, rs17138478, rs17289010, rs17544384, rs17616063, rs17668356, rs17770336, rs17781691, rs1800693, rs1834144, rs1861410, rs1880241, rs1905505, rs1919243, rs1935237, rs1967772, rs2035936, rs2041748, rs2051559, rs2054872, rs2161037, rs217672, rs2192158, rs2211320, rs2216931, rs2239222, rs2339102, rs2381404, rs2383377, rs2393794, rs2396625, rs2398861, rs2433733, rs2439823, rs2596937, rs2606228, rs2608101, rs2616143, rs2618039, rs2668244, rs2678204, rs2700938, rs2725371, rs28350, rs28429148, rs2861685, rs2920503, rs3213943, rs340005, rs34065906, rs34298354, rs34517439, rs34761529, rs34811474, rs34864350, rs34866669, rs349071, rs35364449, rs35695283, rs35697587, rs35809007, rs36007635, rs3764625, rs3768321, rs3803286, rs3807566, rs3808348, rs3814883, rs3866805, rs40071, rs4017425, rs4055791, rs4148155, rs429343, rs429358, rs4444317, rs45486197, rs4605363, rs4648450, rs4655802, rs4672338, rs469882, rs4714508, rs4722398, rs4776150, rs4790292, rs4817984, rs4821764, rs4842708, rs4963725, rs5011579, rs539515, rs55714539, rs55726687, rs55772175, rs558887, rs56038322, rs56161855, rs56187480, rs56858768, rs56893062, rs56930105, rs57636386, rs57989773, rs59227842, rs59916403, rs60669734, rs6070563, rs6090040, rs61828641, rs61903695, rs62007782, rs62020775, rs62241847, rs62451586, rs6265, rs6430068, rs6500446, rs6519133, rs6545714, rs6567160, rs6595549, rs6705567, rs6710091, rs6734238, rs6752979, rs67609008, rs6769617, rs6774894, rs6792725, rs6831088, rs6843852, rs687339, rs6909685, rs6920220, rs6922607, rs6925389, rs6962980, rs698147, rs7012637, rs7024334, rs7034554, rs704017, rs7070670, rs7081254, rs7124681, rs7132908, rs71495038, rs7201895, rs7217663, rs7250833, rs72634826, rs72649373, rs728538, rs72976986, rs73026725, rs7302913, rs73052033, rs73193736, rs7331420, rs73601548, rs74616372, rs74750282, rs7498665, rs7571496, rs76183894, rs7683836, rs7704382, rs7708584, rs77143791, rs7761673, rs7774, rs7776021, rs7794705, rs7801838, rs78428995, rs78511209, rs7925100, rs7933202, rs7970695, rs7996639, rs80135274, rs8015400, rs8132491, rs852042, rs862320, rs879620, rs9291822, rs9294260, rs9463175, rs9478496, rs9515446, rs9522180, rs9571687, rs9604045, rs9673839, rs9738365, rs9830592, rs9839081, rs9876664, rs9888533, rs991946
TRANCE	TRANCE instrument	PMC10457199	73.4576	5	rs3821821, rs9833915, rs11713634, rs4512994, rs704
BMI	TRANCE_BMI_instrument	Multiple datasets	62.2653	306	rs10063055, rs10099330, rs10106298, rs10160769, rs10169594, rs10423928, rs1056441, rs1064213, rs10756714, rs10756792, rs10760277, rs10760691, rs10780248, rs1078141, rs10797119, rs10831676, rs10864088, rs11009685, rs11012732, rs11079849, rs11099020, rs11118625, rs11159021, rs111689389, rs11218510, rs112875651, rs113079574, rs113184201, rs113624107, rs11577023, rs11607476, rs11630647, rs1167311, rs11675464, rs11778219, rs11786900, rs118136827, rs11868378, rs12088284, rs12089815, rs12149660, rs12259464, rs12273545, rs12459368, rs12462975, rs12541408, rs1260326, rs12673996, rs12681792, rs12692596, rs12696039, rs12730935, rs1292061, rs12921986, rs12937411, rs1296328, rs12974458, rs13033310, rs13097918, rs1322842, rs13291723, rs1338071, rs13420048, rs1346841, rs1353595, rs1360201, rs140159717, rs1438945, rs1441264, rs1451963, rs145981104, rs1471093, rs147568678, rs1477290, rs1557812, rs1582931, rs1609010, rs166169, rs16916303, rs17056301, rs17138478, rs17289010, rs17544384, rs17616063, rs17668356, rs17770336, rs17781691, rs1800693, rs1834144, rs1861410, rs1880241, rs1905505, rs1919243, rs1935237, rs1967772, rs2035936, rs2041748, rs2051559, rs2054872, rs2161037, rs217672, rs2192158, rs2211320, rs2216931, rs2239222, rs2339102, rs2381404, rs2383377, rs2393794, rs2396625, rs2398861, rs2433733, rs2439823, rs2596937, rs2606228, rs2608101, rs2616143, rs2618039, rs2668244, rs2678204, rs2700938, rs2725371, rs28350, rs28429148, rs2861685, rs2920503, rs3213943, rs340005, rs34065906, rs34298354, rs34517439, rs34761529, rs34811474, rs34864350, rs34866669, rs349071, rs35364449, rs35695283, rs35697587, rs35809007, rs36007635, rs3764625, rs3768321, rs3803286, rs3807566, rs3808348, rs3814883, rs3866805, rs40071, rs4017425, rs4055791, rs4148155, rs429343, rs429358, rs4444317, rs45486197, rs4605363, rs4648450, rs4655802, rs4672338, rs469882, rs4714508, rs4722398, rs4776150, rs4790292, rs4817984, rs4821764, rs4842708, rs4963725, rs5011579, rs539515, rs55714539, rs55726687, rs55772175, rs558887, rs56038322, rs56161855, rs56187480, rs56858768, rs56893062, rs56930105, rs57636386, rs57989773, rs59227842, rs59916403, rs60669734, rs6070563, rs6090040, rs61828641, rs61903695, rs62007782, rs62020775, rs62241847, rs62451586, rs6265, rs6430068, rs6500446, rs6519133, rs6545714, rs6567160, rs6595549, rs6705567, rs6710091, rs6734238, rs6752979, rs67609008, rs6769617, rs6774894, rs6792725, rs6831088, rs6843852, rs687339, rs6909685, rs6920220, rs6922607, rs6925389, rs6962980, rs698147, rs7012637, rs7024334, rs7034554, rs704017, rs7070670, rs7081254, rs7124681, rs7132908, rs71495038, rs7201895, rs7217663, rs7250833, rs72634826, rs72649373, rs728538, rs72976986, rs73026725, rs7302913, rs73052033, rs73193736, rs7331420, rs73601548, rs74616372, rs74750282, rs7498665, rs7571496, rs76183894, rs7683836, rs7704382, rs7708584, rs77143791, rs7761673, rs7774, rs7776021, rs7794705, rs7801838, rs78428995, rs78511209, rs7925100, rs7933202, rs7970695, rs7996639, rs80135274, rs8015400, rs8132491, rs852042, rs862320, rs879620, rs9291822, rs9294260, rs9463175, rs9478496, rs9515446, rs9522180, rs9571687, rs9604045, rs9673839, rs9738365, rs9830592, rs9839081, rs9876664, rs9888533, rs991946
TRANCE	TRANCE_BMI_instrument	Multiple datasets	2.24104	306	rs10063055, rs10099330, rs10106298, rs10160769, rs10169594, rs10423928, rs1056441, rs1064213, rs10756714, rs10756792, rs10760277, rs10760691, rs10780248, rs1078141, rs10797119, rs10831676, rs10864088, rs11009685, rs11012732, rs11079849, rs11099020, rs11118625, rs11159021, rs111689389, rs11218510, rs112875651, rs113079574, rs113184201, rs113624107, rs11577023, rs11607476, rs11630647, rs1167311, rs11675464, rs11778219, rs11786900, rs118136827, rs11868378, rs12088284, rs12089815, rs12149660, rs12259464, rs12273545, rs12459368, rs12462975, rs12541408, rs1260326, rs12673996, rs12681792, rs12692596, rs12696039, rs12730935, rs1292061, rs12921986, rs12937411, rs1296328, rs12974458, rs13033310, rs13097918, rs1322842, rs13291723, rs1338071, rs13420048, rs1346841, rs1353595, rs1360201, rs140159717, rs1438945, rs1441264, rs1451963, rs145981104, rs1471093, rs147568678, rs1477290, rs1557812, rs1582931, rs1609010, rs166169, rs16916303, rs17056301, rs17138478, rs17289010, rs17544384, rs17616063, rs17668356, rs17770336, rs17781691, rs1800693, rs1834144, rs1861410, rs1880241, rs1905505, rs1919243, rs1935237, rs1967772, rs2035936, rs2041748, rs2051559, rs2054872, rs2161037, rs217672, rs2192158, rs2211320, rs2216931, rs2239222, rs2339102, rs2381404, rs2383377, rs2393794, rs2396625, rs2398861, rs2433733, rs2439823, rs2596937, rs2606228, rs2608101, rs2616143, rs2618039, rs2668244, rs2678204, rs2700938, rs2725371, rs28350, rs28429148, rs2861685, rs2920503, rs3213943, rs340005, rs34065906, rs34298354, rs34517439, rs34761529, rs34811474, rs34864350, rs34866669, rs349071, rs35364449, rs35695283, rs35697587, rs35809007, rs36007635, rs3764625, rs3768321, rs3803286, rs3807566, rs3808348, rs3814883, rs3866805, rs40071, rs4017425, rs4055791, rs4148155, rs429343, rs429358, rs4444317, rs45486197, rs4605363, rs4648450, rs4655802, rs4672338, rs469882, rs4714508, rs4722398, rs4776150, rs4790292, rs4817984, rs4821764, rs4842708, rs4963725, rs5011579, rs539515, rs55714539, rs55726687, rs55772175, rs558887, rs56038322, rs56161855, rs56187480, rs56858768, rs56893062, rs56930105, rs57636386, rs57989773, rs59227842, rs59916403, rs60669734, rs6070563, rs6090040, rs61828641, rs61903695, rs62007782, rs62020775, rs62241847, rs62451586, rs6265, rs6430068, rs6500446, rs6519133, rs6545714, rs6567160, rs6595549, rs6705567, rs6710091, rs6734238, rs6752979, rs67609008, rs6769617, rs6774894, rs6792725, rs6831088, rs6843852, rs687339, rs6909685, rs6920220, rs6922607, rs6925389, rs6962980, rs698147, rs7012637, rs7024334, rs7034554, rs704017, rs7070670, rs7081254, rs7124681, rs7132908, rs71495038, rs7201895, rs7217663, rs7250833, rs72634826, rs72649373, rs728538, rs72976986, rs73026725, rs7302913, rs73052033, rs73193736, rs7331420, rs73601548, rs74616372, rs74750282, rs7498665, rs7571496, rs76183894, rs7683836, rs7704382, rs7708584, rs77143791, rs7761673, rs7774, rs7776021, rs7794705, rs7801838, rs78428995, rs78511209, rs7925100, rs7933202, rs7970695, rs7996639, rs80135274, rs8015400, rs8132491, rs852042, rs862320, rs879620, rs9291822, rs9294260, rs9463175, rs9478496, rs9515446, rs9522180, rs9571687, rs9604045, rs9673839, rs9738365, rs9830592, rs9839081, rs9876664, rs9888533, rs991946
TWEAK	TWEAK instrument	PMC10457199	60.2406	4	rs73133996, rs9842051, rs13107325, rs579459
BMI	TWEAK_BMI_instrument	Multiple datasets	63.0371	304	rs10063055, rs10099330, rs10106298, rs10160769, rs10169594, rs10423928, rs1056441, rs1064213, rs10756714, rs10756792, rs10760277, rs10760691, rs10780248, rs1078141, rs10797119, rs10831676, rs10864088, rs11009685, rs11012732, rs11079849, rs11099020, rs11118625, rs11159021, rs111689389, rs11218510, rs112875651, rs113079574, rs113184201, rs113624107, rs11577023, rs11607476, rs11630647, rs1167311, rs11675464, rs11778219, rs11786900, rs118136827, rs11868378, rs12088284, rs12089815, rs12149660, rs12259464, rs12273545, rs12459368, rs12462975, rs12541408, rs1260326, rs12673996, rs12681792, rs12692596, rs12696039, rs12730935, rs1292061, rs12921986, rs12937411, rs1296328, rs12974458, rs13033310, rs13097918, rs1322842, rs13291723, rs1338071, rs13420048, rs1346841, rs1353595, rs1360201, rs140159717, rs1438945, rs1441264, rs1451963, rs145981104, rs1471093, rs147568678, rs1477290, rs1557812, rs1582931, rs1609010, rs166169, rs16916303, rs17056301, rs17138478, rs17289010, rs17544384, rs17616063, rs17668356, rs17770336, rs17781691, rs1800693, rs1834144, rs1861410, rs1880241, rs1905505, rs1919243, rs1935237, rs1967772, rs2035936, rs2041748, rs2051559, rs2054872, rs2161037, rs217672, rs2192158, rs2211320, rs2216931, rs2239222, rs2339102, rs2381404, rs2383377, rs2393794, rs2396625, rs2398861, rs2433733, rs2439823, rs2596937, rs2606228, rs2608101, rs2616143, rs2618039, rs2668244, rs2678204, rs2700938, rs2725371, rs28350, rs28429148, rs2861685, rs2920503, rs3213943, rs340005, rs34065906, rs34298354, rs34517439, rs34761529, rs34811474, rs34864350, rs34866669, rs349071, rs35364449, rs35695283, rs35697587, rs35809007, rs36007635, rs3764625, rs3768321, rs3803286, rs3807566, rs3808348, rs3814883, rs3866805, rs40071, rs4017425, rs4055791, rs4148155, rs429343, rs429358, rs4444317, rs45486197, rs4605363, rs4648450, rs4655802, rs4672338, rs469882, rs4714508, rs4722398, rs4776150, rs4790292, rs4817984, rs4821764, rs4842708, rs4963725, rs5011579, rs539515, rs55714539, rs55726687, rs55772175, rs558887, rs56038322, rs56161855, rs56187480, rs56858768, rs56893062, rs56930105, rs57636386, rs57989773, rs59227842, rs59916403, rs60669734, rs6070563, rs6090040, rs61828641, rs61903695, rs62007782, rs62020775, rs62241847, rs62451586, rs6265, rs6430068, rs6500446, rs6519133, rs6545714, rs6567160, rs6595549, rs6705567, rs6710091, rs6734238, rs6752979, rs67609008, rs6769617, rs6774894, rs6792725, rs6831088, rs6843852, rs687339, rs6909685, rs6920220, rs6922607, rs6925389, rs6962980, rs698147, rs7012637, rs7024334, rs7034554, rs704017, rs7070670, rs7081254, rs7124681, rs7132908, rs71495038, rs7201895, rs7217663, rs7250833, rs72634826, rs72649373, rs728538, rs72976986, rs73026725, rs7302913, rs73052033, rs73193736, rs7331420, rs73601548, rs74616372, rs74750282, rs7498665, rs7571496, rs76183894, rs7683836, rs7704382, rs7708584, rs77143791, rs7761673, rs7774, rs7776021, rs7794705, rs7801838, rs78428995, rs78511209, rs7925100, rs7933202, rs7970695, rs7996639, rs80135274, rs8015400, rs8132491, rs852042, rs862320, rs879620, rs9291822, rs9294260, rs9463175, rs9478496, rs9515446, rs9522180, rs9571687, rs9604045, rs9673839, rs9738365, rs9830592, rs9839081, rs9876664, rs9888533, rs991946
TWEAK	TWEAK_BMI_instrument	Multiple datasets	1.96104	304	rs10063055, rs10099330, rs10106298, rs10160769, rs10169594, rs10423928, rs1056441, rs1064213, rs10756714, rs10756792, rs10760277, rs10760691, rs10780248, rs1078141, rs10797119, rs10831676, rs10864088, rs11009685, rs11012732, rs11079849, rs11099020, rs11118625, rs11159021, rs111689389, rs11218510, rs112875651, rs113079574, rs113184201, rs113624107, rs11577023, rs11607476, rs11630647, rs1167311, rs11675464, rs11778219, rs11786900, rs118136827, rs11868378, rs12088284, rs12089815, rs12149660, rs12259464, rs12273545, rs12459368, rs12462975, rs12541408, rs1260326, rs12673996, rs12681792, rs12692596, rs12696039, rs12730935, rs1292061, rs12921986, rs12937411, rs1296328, rs12974458, rs13033310, rs13097918, rs1322842, rs13291723, rs1338071, rs13420048, rs1346841, rs1353595, rs1360201, rs140159717, rs1438945, rs1441264, rs1451963, rs145981104, rs1471093, rs147568678, rs1477290, rs1557812, rs1582931, rs1609010, rs166169, rs16916303, rs17056301, rs17138478, rs17289010, rs17544384, rs17616063, rs17668356, rs17770336, rs17781691, rs1800693, rs1834144, rs1861410, rs1880241, rs1905505, rs1919243, rs1935237, rs1967772, rs2035936, rs2041748, rs2051559, rs2054872, rs2161037, rs217672, rs2192158, rs2211320, rs2216931, rs2239222, rs2339102, rs2381404, rs2383377, rs2393794, rs2396625, rs2398861, rs2433733, rs2439823, rs2596937, rs2606228, rs2608101, rs2616143, rs2618039, rs2668244, rs2678204, rs2700938, rs2725371, rs28350, rs28429148, rs2861685, rs2920503, rs3213943, rs340005, rs34065906, rs34298354, rs34517439, rs34761529, rs34811474, rs34864350, rs34866669, rs349071, rs35364449, rs35695283, rs35697587, rs35809007, rs36007635, rs3764625, rs3768321, rs3803286, rs3807566, rs3808348, rs3814883, rs3866805, rs40071, rs4017425, rs4055791, rs4148155, rs429343, rs429358, rs4444317, rs45486197, rs4605363, rs4648450, rs4655802, rs4672338, rs469882, rs4714508, rs4722398, rs4776150, rs4790292, rs4817984, rs4821764, rs4842708, rs4963725, rs5011579, rs539515, rs55714539, rs55726687, rs55772175, rs558887, rs56038322, rs56161855, rs56187480, rs56858768, rs56893062, rs56930105, rs57636386, rs57989773, rs59227842, rs59916403, rs60669734, rs6070563, rs6090040, rs61828641, rs61903695, rs62007782, rs62020775, rs62241847, rs62451586, rs6265, rs6430068, rs6500446, rs6519133, rs6545714, rs6567160, rs6595549, rs6705567, rs6710091, rs6734238, rs6752979, rs67609008, rs6769617, rs6774894, rs6792725, rs6831088, rs6843852, rs687339, rs6909685, rs6920220, rs6922607, rs6925389, rs6962980, rs698147, rs7012637, rs7024334, rs7034554, rs704017, rs7070670, rs7081254, rs7124681, rs7132908, rs71495038, rs7201895, rs7217663, rs7250833, rs72634826, rs72649373, rs728538, rs72976986, rs73026725, rs7302913, rs73052033, rs73193736, rs7331420, rs73601548, rs74616372, rs74750282, rs7498665, rs7571496, rs76183894, rs7683836, rs7704382, rs7708584, rs77143791, rs7761673, rs7774, rs7776021, rs7794705, rs7801838, rs78428995, rs78511209, rs7925100, rs7933202, rs7970695, rs7996639, rs80135274, rs8015400, rs8132491, rs852042, rs862320, rs879620, rs9291822, rs9294260, rs9463175, rs9478496, rs9515446, rs9522180, rs9571687, rs9604045, rs9673839, rs9738365, rs9830592, rs9839081, rs9876664, rs9888533, rs991946
VEGF	VEGF-A instrument	PMC10457199	432.111	4	rs6921438, rs6993770, rs6475938, rs10822155
BMI	VEGF_BMI_instrument	Multiple datasets	59.6234	305	rs10063055, rs10099330, rs10106298, rs10160769, rs10169594, rs10423928, rs1056441, rs1064213, rs10756714, rs10756792, rs10760277, rs10760691, rs10780248, rs1078141, rs10797119, rs10831676, rs10864088, rs11009685, rs11012732, rs11079849, rs11099020, rs11118625, rs11159021, rs111689389, rs11218510, rs112875651, rs113079574, rs113184201, rs113624107, rs11577023, rs11607476, rs11630647, rs1167311, rs11675464, rs11778219, rs11786900, rs118136827, rs11868378, rs12088284, rs12089815, rs12149660, rs12259464, rs12273545, rs12459368, rs12462975, rs12541408, rs1260326, rs12673996, rs12681792, rs12692596, rs12696039, rs12730935, rs1292061, rs12921986, rs12937411, rs1296328, rs12974458, rs13033310, rs13097918, rs1322842, rs13291723, rs1338071, rs13420048, rs1346841, rs1353595, rs1360201, rs140159717, rs1438945, rs1441264, rs1451963, rs145981104, rs1471093, rs147568678, rs1477290, rs1557812, rs1582931, rs1609010, rs166169, rs16916303, rs17056301, rs17138478, rs17289010, rs17544384, rs17616063, rs17668356, rs17770336, rs17781691, rs1800693, rs1834144, rs1861410, rs1880241, rs1905505, rs1919243, rs1935237, rs1967772, rs2035936, rs2041748, rs2051559, rs2054872, rs2161037, rs217672, rs2192158, rs2211320, rs2216931, rs2239222, rs2339102, rs2381404, rs2383377, rs2393794, rs2396625, rs2398861, rs2433733, rs2439823, rs2596937, rs2606228, rs2608101, rs2616143, rs2618039, rs2668244, rs2678204, rs2700938, rs2725371, rs28350, rs28429148, rs2861685, rs2920503, rs3213943, rs340005, rs34065906, rs34298354, rs34517439, rs34761529, rs34811474, rs34864350, rs34866669, rs349071, rs35364449, rs35695283, rs35697587, rs35809007, rs36007635, rs3764625, rs3768321, rs3803286, rs3807566, rs3808348, rs3814883, rs3866805, rs40071, rs4017425, rs4055791, rs4148155, rs429343, rs429358, rs4444317, rs45486197, rs4605363, rs4648450, rs4655802, rs4672338, rs469882, rs4714508, rs4722398, rs4776150, rs4790292, rs4817984, rs4821764, rs4842708, rs4963725, rs5011579, rs539515, rs55714539, rs55726687, rs55772175, rs558887, rs56038322, rs56161855, rs56187480, rs56858768, rs56893062, rs56930105, rs57636386, rs57989773, rs59227842, rs59916403, rs60669734, rs6070563, rs6090040, rs61828641, rs61903695, rs62007782, rs62020775, rs62241847, rs62451586, rs6265, rs6430068, rs6500446, rs6519133, rs6545714, rs6567160, rs6595549, rs6705567, rs6710091, rs6734238, rs6752979, rs67609008, rs6769617, rs6774894, rs6792725, rs6831088, rs6843852, rs687339, rs6909685, rs6920220, rs6922607, rs6925389, rs6962980, rs698147, rs7012637, rs7024334, rs7034554, rs704017, rs7070670, rs7081254, rs7124681, rs7132908, rs71495038, rs7201895, rs7217663, rs7250833, rs72634826, rs72649373, rs728538, rs72976986, rs73026725, rs7302913, rs73052033, rs73193736, rs7331420, rs73601548, rs74616372, rs74750282, rs7498665, rs7571496, rs76183894, rs7683836, rs7704382, rs7708584, rs77143791, rs7761673, rs7774, rs7776021, rs7794705, rs7801838, rs78428995, rs78511209, rs7925100, rs7933202, rs7970695, rs7996639, rs80135274, rs8015400, rs8132491, rs852042, rs862320, rs879620, rs9291822, rs9294260, rs9463175, rs9478496, rs9515446, rs9522180, rs9571687, rs9604045, rs9673839, rs9738365, rs9830592, rs9839081, rs9876664, rs9888533, rs991946
VEGF	VEGF_BMI_instrument	Multiple datasets	6.76422	305	rs10063055, rs10099330, rs10106298, rs10160769, rs10169594, rs10423928, rs1056441, rs1064213, rs10756714, rs10756792, rs10760277, rs10760691, rs10780248, rs1078141, rs10797119, rs10831676, rs10864088, rs11009685, rs11012732, rs11079849, rs11099020, rs11118625, rs11159021, rs111689389, rs11218510, rs112875651, rs113079574, rs113184201, rs113624107, rs11577023, rs11607476, rs11630647, rs1167311, rs11675464, rs11778219, rs11786900, rs118136827, rs11868378, rs12088284, rs12089815, rs12149660, rs12259464, rs12273545, rs12459368, rs12462975, rs12541408, rs1260326, rs12673996, rs12681792, rs12692596, rs12696039, rs12730935, rs1292061, rs12921986, rs12937411, rs1296328, rs12974458, rs13033310, rs13097918, rs1322842, rs13291723, rs1338071, rs13420048, rs1346841, rs1353595, rs1360201, rs140159717, rs1438945, rs1441264, rs1451963, rs145981104, rs1471093, rs147568678, rs1477290, rs1557812, rs1582931, rs1609010, rs166169, rs16916303, rs17056301, rs17138478, rs17289010, rs17544384, rs17616063, rs17668356, rs17770336, rs17781691, rs1800693, rs1834144, rs1861410, rs1880241, rs1905505, rs1919243, rs1935237, rs1967772, rs2035936, rs2041748, rs2051559, rs2054872, rs2161037, rs217672, rs2192158, rs2211320, rs2216931, rs2239222, rs2339102, rs2381404, rs2383377, rs2393794, rs2396625, rs2398861, rs2433733, rs2439823, rs2596937, rs2606228, rs2608101, rs2616143, rs2618039, rs2668244, rs2678204, rs2700938, rs2725371, rs28350, rs28429148, rs2861685, rs2920503, rs3213943, rs340005, rs34065906, rs34298354, rs34517439, rs34761529, rs34811474, rs34864350, rs34866669, rs349071, rs35364449, rs35695283, rs35697587, rs35809007, rs36007635, rs3764625, rs3768321, rs3803286, rs3807566, rs3808348, rs3814883, rs3866805, rs40071, rs4017425, rs4055791, rs4148155, rs429343, rs429358, rs4444317, rs45486197, rs4605363, rs4648450, rs4655802, rs4672338, rs469882, rs4714508, rs4722398, rs4776150, rs4790292, rs4817984, rs4821764, rs4842708, rs4963725, rs5011579, rs539515, rs55714539, rs55726687, rs55772175, rs558887, rs56038322, rs56161855, rs56187480, rs56858768, rs56893062, rs56930105, rs57636386, rs57989773, rs59227842, rs59916403, rs60669734, rs6070563, rs6090040, rs61828641, rs61903695, rs62007782, rs62020775, rs62241847, rs62451586, rs6265, rs6430068, rs6500446, rs6519133, rs6545714, rs6567160, rs6595549, rs6705567, rs6710091, rs6734238, rs6752979, rs67609008, rs6769617, rs6774894, rs6792725, rs6831088, rs6843852, rs687339, rs6909685, rs6920220, rs6922607, rs6925389, rs6962980, rs698147, rs7012637, rs7024334, rs7034554, rs704017, rs7070670, rs7081254, rs7124681, rs7132908, rs71495038, rs7201895, rs7217663, rs7250833, rs72634826, rs72649373, rs728538, rs72976986, rs73026725, rs7302913, rs73052033, rs73193736, rs7331420, rs73601548, rs74616372, rs74750282, rs7498665, rs7571496, rs76183894, rs7683836, rs7704382, rs7708584, rs77143791, rs7761673, rs7774, rs7776021, rs7794705, rs7801838, rs78428995, rs78511209, rs7925100, rs7933202, rs7970695, rs7996639, rs80135274, rs8015400, rs8132491, rs852042, rs862320, rs879620, rs9291822, rs9294260, rs9463175, rs9478496, rs9515446, rs9522180, rs9571687, rs9604045, rs9673839, rs9738365, rs9830592, rs9839081, rs9876664, rs9888533, rs991946
uPA	uPA instrument	PMC10457199	50.9142	6	rs7564243, rs13299342, rs2227575, rs11220462, rs7406661, rs4800787
BMI	uPA_BMI_instrument	Multiple datasets	62.3361	307	rs10063055, rs10099330, rs10106298, rs10160769, rs10169594, rs10423928, rs1056441, rs1064213, rs10756714, rs10756792, rs10760277, rs10760691, rs10780248, rs1078141, rs10797119, rs10831676, rs10864088, rs11009685, rs11012732, rs11079849, rs11099020, rs11118625, rs11159021, rs111689389, rs11218510, rs112875651, rs113079574, rs113184201, rs113624107, rs11577023, rs11607476, rs11630647, rs1167311, rs11675464, rs11778219, rs11786900, rs118136827, rs11868378, rs12088284, rs12089815, rs12149660, rs12259464, rs12273545, rs12459368, rs12462975, rs12541408, rs1260326, rs12673996, rs12681792, rs12692596, rs12696039, rs12730935, rs1292061, rs12921986, rs12937411, rs1296328, rs12974458, rs13033310, rs13097918, rs1322842, rs13291723, rs1338071, rs13420048, rs1346841, rs1353595, rs1360201, rs140159717, rs1438945, rs1441264, rs1451963, rs145981104, rs1471093, rs147568678, rs1477290, rs1557812, rs1582931, rs1609010, rs166169, rs16916303, rs17056301, rs17138478, rs17289010, rs17544384, rs17616063, rs17668356, rs17770336, rs17781691, rs1800693, rs1834144, rs1861410, rs1880241, rs1905505, rs1919243, rs1935237, rs1967772, rs2035936, rs2041748, rs2051559, rs2054872, rs2161037, rs217672, rs2192158, rs2211320, rs2216931, rs2239222, rs2339102, rs2381404, rs2383377, rs2393794, rs2396625, rs2398861, rs2433733, rs2439823, rs2596937, rs2606228, rs2608101, rs2616143, rs2618039, rs2668244, rs2678204, rs2700938, rs2725371, rs28350, rs28429148, rs2861685, rs2920503, rs3213943, rs340005, rs34065906, rs34298354, rs34517439, rs34761529, rs34811474, rs34864350, rs34866669, rs349071, rs35364449, rs35695283, rs35697587, rs35809007, rs36007635, rs3764625, rs3768321, rs3803286, rs3807566, rs3808348, rs3814883, rs3866805, rs40071, rs4017425, rs4055791, rs4148155, rs429343, rs429358, rs4444317, rs45486197, rs4605363, rs4648450, rs4655802, rs4672338, rs469882, rs4714508, rs4722398, rs4776150, rs4790292, rs4817984, rs4821764, rs4842708, rs4963725, rs5011579, rs539515, rs55714539, rs55726687, rs55772175, rs558887, rs56038322, rs56161855, rs56187480, rs56858768, rs56893062, rs56930105, rs57636386, rs57989773, rs59227842, rs59916403, rs60669734, rs6070563, rs6090040, rs61828641, rs61903695, rs62007782, rs62020775, rs62241847, rs62451586, rs6265, rs6430068, rs6500446, rs6519133, rs6545714, rs6567160, rs6595549, rs6705567, rs6710091, rs6734238, rs6752979, rs67609008, rs6769617, rs6774894, rs6792725, rs6831088, rs6843852, rs687339, rs6909685, rs6920220, rs6922607, rs6925389, rs6962980, rs698147, rs7012637, rs7024334, rs7034554, rs704017, rs7070670, rs7081254, rs7124681, rs7132908, rs71495038, rs7201895, rs7217663, rs7250833, rs72634826, rs72649373, rs728538, rs72976986, rs73026725, rs7302913, rs73052033, rs73193736, rs7331420, rs73601548, rs74616372, rs74750282, rs7498665, rs7571496, rs76183894, rs7683836, rs7704382, rs7708584, rs77143791, rs7761673, rs7774, rs7776021, rs7794705, rs7801838, rs78428995, rs78511209, rs7925100, rs7933202, rs7970695, rs7996639, rs80135274, rs8015400, rs8132491, rs852042, rs862320, rs879620, rs9291822, rs9294260, rs9463175, rs9478496, rs9515446, rs9522180, rs9571687, rs9604045, rs9673839, rs9738365, rs9830592, rs9839081, rs9876664, rs9888533, rs991946
uPA	uPA_BMI_instrument	Multiple datasets	2.04209	307	rs10063055, rs10099330, rs10106298, rs10160769, rs10169594, rs10423928, rs1056441, rs1064213, rs10756714, rs10756792, rs10760277, rs10760691, rs10780248, rs1078141, rs10797119, rs10831676, rs10864088, rs11009685, rs11012732, rs11079849, rs11099020, rs11118625, rs11159021, rs111689389, rs11218510, rs112875651, rs113079574, rs113184201, rs113624107, rs11577023, rs11607476, rs11630647, rs1167311, rs11675464, rs11778219, rs11786900, rs118136827, rs11868378, rs12088284, rs12089815, rs12149660, rs12259464, rs12273545, rs12459368, rs12462975, rs12541408, rs1260326, rs12673996, rs12681792, rs12692596, rs12696039, rs12730935, rs1292061, rs12921986, rs12937411, rs1296328, rs12974458, rs13033310, rs13097918, rs1322842, rs13291723, rs1338071, rs13420048, rs1346841, rs1353595, rs1360201, rs140159717, rs1438945, rs1441264, rs1451963, rs145981104, rs1471093, rs147568678, rs1477290, rs1557812, rs1582931, rs1609010, rs166169, rs16916303, rs17056301, rs17138478, rs17289010, rs17544384, rs17616063, rs17668356, rs17770336, rs17781691, rs1800693, rs1834144, rs1861410, rs1880241, rs1905505, rs1919243, rs1935237, rs1967772, rs2035936, rs2041748, rs2051559, rs2054872, rs2161037, rs217672, rs2192158, rs2211320, rs2216931, rs2239222, rs2339102, rs2381404, rs2383377, rs2393794, rs2396625, rs2398861, rs2433733, rs2439823, rs2596937, rs2606228, rs2608101, rs2616143, rs2618039, rs2668244, rs2678204, rs2700938, rs2725371, rs28350, rs28429148, rs2861685, rs2920503, rs3213943, rs340005, rs34065906, rs34298354, rs34517439, rs34761529, rs34811474, rs34864350, rs34866669, rs349071, rs35364449, rs35695283, rs35697587, rs35809007, rs36007635, rs3764625, rs3768321, rs3803286, rs3807566, rs3808348, rs3814883, rs3866805, rs40071, rs4017425, rs4055791, rs4148155, rs429343, rs429358, rs4444317, rs45486197, rs4605363, rs4648450, rs4655802, rs4672338, rs469882, rs4714508, rs4722398, rs4776150, rs4790292, rs4817984, rs4821764, rs4842708, rs4963725, rs5011579, rs539515, rs55714539, rs55726687, rs55772175, rs558887, rs56038322, rs56161855, rs56187480, rs56858768, rs56893062, rs56930105, rs57636386, rs57989773, rs59227842, rs59916403, rs60669734, rs6070563, rs6090040, rs61828641, rs61903695, rs62007782, rs62020775, rs62241847, rs62451586, rs6265, rs6430068, rs6500446, rs6519133, rs6545714, rs6567160, rs6595549, rs6705567, rs6710091, rs6734238, rs6752979, rs67609008, rs6769617, rs6774894, rs6792725, rs6831088, rs6843852, rs687339, rs6909685, rs6920220, rs6922607, rs6925389, rs6962980, rs698147, rs7012637, rs7024334, rs7034554, rs704017, rs7070670, rs7081254, rs7124681, rs7132908, rs71495038, rs7201895, rs7217663, rs7250833, rs72634826, rs72649373, rs728538, rs72976986, rs73026725, rs7302913, rs73052033, rs73193736, rs7331420, rs73601548, rs74616372, rs74750282, rs7498665, rs7571496, rs76183894, rs7683836, rs7704382, rs7708584, rs77143791, rs7761673, rs7774, rs7776021, rs7794705, rs7801838, rs78428995, rs78511209, rs7925100, rs7933202, rs7970695, rs7996639, rs80135274, rs8015400, rs8132491, rs852042, rs862320, rs879620, rs9291822, rs9294260, rs9463175, rs9478496, rs9515446, rs9522180, rs9571687, rs9604045, rs9673839, rs9738365, rs9830592, rs9839081, rs9876664, rs9888533, rs991946

### Sheet: S4
Table S4. IVW MR and MVMR results.
Instrument	Exposure	Outcome	Method	Estimate	StdError	CILower	CIUpper	OR	OR CILower	OR CIUpper	p-value
4E-BP1 instrument	4E-BP1	DA	MR IVW	-0.209115	0.150981	-0.505032	0.0868014				0.166038
4E-BP1_BMI_instrument	4E-BP1	DA	MVMR IVW	0.14746	0.075798	-0.00110153	0.296021				0.0517231
4E-BP1 instrument	4E-BP1	ER_neg_BCa	MR IVW	0.023689	0.0743035	-0.121943	0.169321	1.02397	0.885199	1.1845	0.749868
4E-BP1 instrument	4E-BP1	HER2_pos_BCa	MR IVW	0.107851	0.166318	-0.218127	0.43383	1.11388	0.804023	1.54316	0.516686
4E-BP1 instrument	4E-BP1	Luminal_A_BCa	MR IVW	0.0106308	0.0556408	-0.098423	0.119685	1.01069	0.906265	1.12714	0.848477
4E-BP1 instrument	4E-BP1	Luminal_B_BCa	MR IVW	0.0557996	0.140046	-0.218686	0.330286	1.05739	0.803574	1.39137	0.690309
4E-BP1 instrument	4E-BP1	NDA	MR IVW	-0.0769381	0.210234	-0.48899	0.335113				0.714392
4E-BP1_BMI_instrument	4E-BP1	NDA	MVMR IVW	-0.085477	0.151323	-0.382064	0.21111				0.572165
4E-BP1 instrument	4E-BP1	Overall_BCa	MR IVW	0.0428625	0.0393229	-0.034209	0.119934	1.04379	0.96637	1.12742	0.275707
4E-BP1 instrument	4E-BP1	PMD	MR IVW	-0.030467	0.11014	-0.246338	0.185404				0.782072
4E-BP1_BMI_instrument	4E-BP1	PMD	MVMR IVW	0.0931629	0.0678862	-0.0398916	0.226217				0.169958
4E-BP1 instrument	4E-BP1	TNBCa	MR IVW	0.0548168	0.099052	-0.139321	0.248955	1.05635	0.869948	1.28268	0.57998
4E-BP1_BMI_instrument	BMI	DA	MVMR IVW	-0.280087	0.0919794	-0.460363	-0.0998109				0.00232596
Beta-NGF_BMI_instrument	BMI	DA	MVMR IVW	-0.266546	0.0914969	-0.445877	-0.0872158				0.00357774
CASP-8_BMI_instrument	BMI	DA	MVMR IVW	-0.268298	0.0915261	-0.447686	-0.0889098				0.00337462
CCL11_BMI_instrument	BMI	DA	MVMR IVW	-0.274282	0.0914748	-0.45357	-0.094995				0.0027136
CCL19_BMI_instrument	BMI	DA	MVMR IVW	-0.262103	0.0926362	-0.443666	-0.0805392				0.00466385
CCL20_BMI_instrument	BMI	DA	MVMR IVW	-0.30169	0.0942206	-0.486359	-0.117021				0.00136498
CCL23_BMI_instrument	BMI	DA	MVMR IVW	-0.258327	0.0912908	-0.437254	-0.0794007				0.00465888
CCL25_BMI_instrument	BMI	DA	MVMR IVW	-0.262318	0.091956	-0.442548	-0.0820876				0.00433567
CCL28_BMI_instrument	BMI	DA	MVMR IVW	-0.260544	0.0920643	-0.440987	-0.0801014				0.00465446
CD244_BMI_instrument	BMI	DA	MVMR IVW	-0.264491	0.0910111	-0.44287	-0.0861129				0.00365913
CD40_BMI_instrument	BMI	DA	MVMR IVW	-0.266882	0.0915014	-0.446222	-0.0875428				0.00353754
CD5_BMI_instrument	BMI	DA	MVMR IVW	-0.261917	0.0914632	-0.441182	-0.0826527				0.0041881
CDCP1_BMI_instrument	BMI	DA	MVMR IVW	-0.267569	0.0914338	-0.446776	-0.0883624				0.0034294
CRP_BMI_instrument	BMI	DA	MVMR IVW	-0.34821	0.12741	-0.597929	-0.0984924				0.006276
CST5_BMI_instrument	BMI	DA	MVMR IVW	-0.266447	0.091356	-0.445502	-0.0873925				0.00353894
CX3CL1_BMI_instrument	BMI	DA	MVMR IVW	-0.272339	0.0924443	-0.453527	-0.0911518				0.00321931
CXCL10_BMI_instrument	BMI	DA	MVMR IVW	-0.265611	0.0913072	-0.444569	-0.086652				0.0036261
CXCL11_BMI_instrument	BMI	DA	MVMR IVW	-0.262239	0.0914032	-0.441386	-0.0830925				0.00411718
CXCL5_BMI_instrument	BMI	DA	MVMR IVW	-0.271417	0.0917062	-0.451158	-0.0916766				0.00307997
CXCL6_BMI_instrument	BMI	DA	MVMR IVW	-0.276965	0.0924617	-0.458186	-0.0957432				0.00274036
CXCL9_BMI_instrument	BMI	DA	MVMR IVW	-0.258477	0.0917371	-0.438278	-0.0786753				0.00483868
DNER_BMI_instrument	BMI	DA	MVMR IVW	-0.261451	0.0934221	-0.444555	-0.0783474				0.00513241
EN-RAGE_BMI_instrument	BMI	DA	MVMR IVW	-0.264311	0.0921187	-0.444861	-0.0837619				0.00411452
FGF-19_BMI_instrument	BMI	DA	MVMR IVW	-0.248453	0.09238	-0.429514	-0.0673914				0.00715663
FGF-21_BMI_instrument	BMI	DA	MVMR IVW	-0.268734	0.0926714	-0.450366	-0.087101				0.00373337
FGF-23_BMI_instrument	BMI	DA	MVMR IVW	-0.267354	0.0921606	-0.447985	-0.086722				0.00372031
FGF-5_BMI_instrument	BMI	DA	MVMR IVW	-0.264154	0.0920662	-0.4446	-0.0837073				0.00411548
Flt3L_BMI_instrument	BMI	DA	MVMR IVW	-0.265108	0.0914557	-0.444357	-0.0858576				0.0037465
GDNF_BMI_instrument	BMI	DA	MVMR IVW	-0.271416	0.0924889	-0.452691	-0.0901408				0.00334004
HGF_BMI_instrument	BMI	DA	MVMR IVW	-0.275527	0.09587	-0.463429	-0.0876256				0.00405349
IL-10RB_BMI_instrument	BMI	DA	MVMR IVW	-0.255092	0.0917236	-0.434867	-0.0753172				0.00541756
IL-10_BMI_instrument	BMI	DA	MVMR IVW	-0.269356	0.0912762	-0.448254	-0.0904579				0.00316748
IL-12B_BMI_instrument	BMI	DA	MVMR IVW	-0.268508	0.0911536	-0.447166	-0.0898506				0.00322257
IL-17C_BMI_instrument	BMI	DA	MVMR IVW	-0.267842	0.0913043	-0.446795	-0.0888891				0.0033515
IL-18_BMI_instrument	BMI	DA	MVMR IVW	-0.284225	0.0927823	-0.466075	-0.102375				0.0021887
IL-6_BMI_instrument	BMI	DA	MVMR IVW	-0.261367	0.0934734	-0.444571	-0.078162				0.0051714
IL-7_BMI_instrument	BMI	DA	MVMR IVW	-0.267669	0.0916552	-0.44731	-0.0880283				0.0034959
IL-8_BMI_instrument	BMI	DA	MVMR IVW	-0.271967	0.0919533	-0.452192	-0.0917417				0.00309981
LIF-R_BMI_instrument	BMI	DA	MVMR IVW	-0.263801	0.0912286	-0.442606	-0.0849965				0.00383223
MCP-1_BMI_instrument	BMI	DA	MVMR IVW	-0.267062	0.0909913	-0.445402	-0.0887227				0.00333513
MCP-2_BMI_instrument	BMI	DA	MVMR IVW	-0.270995	0.0911345	-0.449615	-0.0923748				0.00294353
MCP-3_BMI_instrument	BMI	DA	MVMR IVW	-0.265573	0.0929115	-0.447676	-0.0834695				0.00425865
MCP-4_BMI_instrument	BMI	DA	MVMR IVW	-0.257327	0.0914616	-0.436589	-0.0780661				0.00490047
MIP-1.alpha_BMI_instrument	BMI	DA	MVMR IVW	-0.262521	0.0909781	-0.440835	-0.0842076				0.00390735
MMP-10_BMI_instrument	BMI	DA	MVMR IVW	-0.258458	0.0920526	-0.438877	-0.0780378				0.00498941
MMP-1_BMI_instrument	BMI	DA	MVMR IVW	-0.265839	0.0911626	-0.444515	-0.087164				0.00354435
NT-3_BMI_instrument	BMI	DA	MVMR IVW	-0.266061	0.0919807	-0.446339	-0.0857817				0.00382104
OPG_BMI_instrument	BMI	DA	MVMR IVW	-0.290988	0.0925599	-0.472402	-0.109574				0.00166781
OSM_BMI_instrument	BMI	DA	MVMR IVW	-0.280539	0.0951551	-0.467039	-0.0940383				0.00319602
PD-L1_BMI_instrument	BMI	DA	MVMR IVW	-0.266058	0.0916595	-0.445707	-0.0864088				0.00369986
SCF_BMI_instrument	BMI	DA	MVMR IVW	-0.266953	0.0924143	-0.448081	-0.085824				0.00386898
SLAMF1_BMI_instrument	BMI	DA	MVMR IVW	-0.264201	0.091292	-0.44313	-0.0852719				0.00380344
TNFR2_BMI_instrument	BMI	DA	MVMR IVW	-0.246762	0.0890136	-0.421226	-0.0722986				0.00556817
TNFRSF9_BMI_instrument	BMI	DA	MVMR IVW	-0.269071	0.0909177	-0.447266	-0.0908755				0.00308139
TNFSF14_BMI_instrument	BMI	DA	MVMR IVW	-0.263732	0.0925571	-0.445141	-0.0823237				0.00438016
TRAIL_BMI_instrument	BMI	DA	MVMR IVW	-0.261502	0.0921699	-0.442152	-0.0808523				0.00455149
TRANCE_BMI_instrument	BMI	DA	MVMR IVW	-0.263235	0.0933449	-0.446188	-0.0802821				0.00480202
TWEAK_BMI_instrument	BMI	DA	MVMR IVW	-0.271008	0.093197	-0.453671	-0.0883451				0.00363861
VEGF_BMI_instrument	BMI	DA	MVMR IVW	-0.264364	0.091033	-0.442786	-0.0859428				0.00368371
uPA_BMI_instrument	BMI	DA	MVMR IVW	-0.264329	0.0912786	-0.443231	-0.0854257				0.00378142
4E-BP1_BMI_instrument	BMI	NDA	MVMR IVW	1.58053	0.133815	1.31826	1.8428				3.41194e-32
Beta-NGF_BMI_instrument	BMI	NDA	MVMR IVW	1.57788	0.134633	1.31401	1.84176				1.00773e-31
CASP-8_BMI_instrument	BMI	NDA	MVMR IVW	1.57963	0.133742	1.3175	1.84176				3.42206e-32
CCL11_BMI_instrument	BMI	NDA	MVMR IVW	1.57695	0.134345	1.31364	1.84026				8.13552e-32
CCL19_BMI_instrument	BMI	NDA	MVMR IVW	1.55311	0.136935	1.28472	1.8215				8.12683e-30
CCL20_BMI_instrument	BMI	NDA	MVMR IVW	1.58182	0.134986	1.31726	1.84639				1.02517e-31
CCL23_BMI_instrument	BMI	NDA	MVMR IVW	1.57608	0.134663	1.31215	1.84002				1.21663e-31
CCL25_BMI_instrument	BMI	NDA	MVMR IVW	1.57367	0.134096	1.31084	1.83649				8.39732e-32
CCL28_BMI_instrument	BMI	NDA	MVMR IVW	1.55256	0.135105	1.28776	1.81736				1.45515e-30
CD244_BMI_instrument	BMI	NDA	MVMR IVW	1.58366	0.133931	1.32116	1.84616				2.91816e-32
CD40_BMI_instrument	BMI	NDA	MVMR IVW	1.57052	0.134144	1.30761	1.83344				1.16366e-31
CD5_BMI_instrument	BMI	NDA	MVMR IVW	1.56841	0.134814	1.30418	1.83264				2.77275e-31
CDCP1_BMI_instrument	BMI	NDA	MVMR IVW	1.57576	0.134243	1.31264	1.83887				8.13443e-32
CRP_BMI_instrument	BMI	NDA	MVMR IVW	1.34188	0.197669	0.954456	1.7293				1.13281e-11
CST5_BMI_instrument	BMI	NDA	MVMR IVW	1.57689	0.133891	1.31447	1.83931				5.10312e-32
CX3CL1_BMI_instrument	BMI	NDA	MVMR IVW	1.5724	0.134515	1.30876	1.83604				1.44366e-31
CXCL10_BMI_instrument	BMI	NDA	MVMR IVW	1.56498	0.134259	1.30183	1.82812				2.12831e-31
CXCL11_BMI_instrument	BMI	NDA	MVMR IVW	1.5854	0.13397	1.32282	1.84797				2.6044e-32
CXCL5_BMI_instrument	BMI	NDA	MVMR IVW	1.58515	0.135354	1.31986	1.85044				1.117e-31
CXCL6_BMI_instrument	BMI	NDA	MVMR IVW	1.5824	0.133763	1.32023	1.84457				2.73579e-32
CXCL9_BMI_instrument	BMI	NDA	MVMR IVW	1.57464	0.134431	1.31116	1.83812				1.08845e-31
DNER_BMI_instrument	BMI	NDA	MVMR IVW	1.5529	0.140506	1.27751	1.82828				2.13979e-28
EN-RAGE_BMI_instrument	BMI	NDA	MVMR IVW	1.58195	0.133729	1.31985	1.84406				2.74693e-32
FGF-19_BMI_instrument	BMI	NDA	MVMR IVW	1.58083	0.135379	1.31549	1.84617				1.66899e-31
FGF-21_BMI_instrument	BMI	NDA	MVMR IVW	1.52288	0.137271	1.25384	1.79193				1.34121e-28
FGF-23_BMI_instrument	BMI	NDA	MVMR IVW	1.57627	0.134063	1.31352	1.83903				6.44441e-32
FGF-5_BMI_instrument	BMI	NDA	MVMR IVW	1.56963	0.134302	1.3064	1.83286				1.4792e-31
Flt3L_BMI_instrument	BMI	NDA	MVMR IVW	1.57645	0.134357	1.31311	1.83978				8.60503e-32
GDNF_BMI_instrument	BMI	NDA	MVMR IVW	1.59564	0.134965	1.33111	1.86016				2.98147e-32
HGF_BMI_instrument	BMI	NDA	MVMR IVW	1.5599	0.133941	1.29738	1.82242				2.3989e-31
IL-10RB_BMI_instrument	BMI	NDA	MVMR IVW	1.58036	0.133236	1.31923	1.8415				1.87845e-32
IL-10_BMI_instrument	BMI	NDA	MVMR IVW	1.56867	0.134932	1.30421	1.83313				3.05103e-31
IL-12B_BMI_instrument	BMI	NDA	MVMR IVW	1.58667	0.134522	1.32301	1.85032				4.14949e-32
IL-17C_BMI_instrument	BMI	NDA	MVMR IVW	1.57761	0.133945	1.31508	1.84014				5.06632e-32
IL-18_BMI_instrument	BMI	NDA	MVMR IVW	1.58626	0.134291	1.32305	1.84946				3.37959e-32
IL-6_BMI_instrument	BMI	NDA	MVMR IVW	1.54047	0.134753	1.27635	1.80458				2.9024e-30
IL-7_BMI_instrument	BMI	NDA	MVMR IVW	1.57586	0.134293	1.31265	1.83907				8.48594e-32
IL-8_BMI_instrument	BMI	NDA	MVMR IVW	1.56592	0.13401	1.30326	1.82857				1.51996e-31
LIF-R_BMI_instrument	BMI	NDA	MVMR IVW	1.57385	0.134239	1.31074	1.83695				9.57581e-32
MCP-1_BMI_instrument	BMI	NDA	MVMR IVW	1.5816	0.132908	1.3211	1.84209				1.18387e-32
MCP-2_BMI_instrument	BMI	NDA	MVMR IVW	1.57887	0.133486	1.31724	1.8405				2.79809e-32
MCP-3_BMI_instrument	BMI	NDA	MVMR IVW	1.6113	0.133811	1.34904	1.87357				2.14714e-33
MCP-4_BMI_instrument	BMI	NDA	MVMR IVW	1.58352	0.133736	1.3214	1.84564				2.40513e-32
MIP-1.alpha_BMI_instrument	BMI	NDA	MVMR IVW	1.58394	0.134011	1.32129	1.8466				3.09423e-32
MMP-10_BMI_instrument	BMI	NDA	MVMR IVW	1.57813	0.134641	1.31424	1.84203				9.94092e-32
MMP-1_BMI_instrument	BMI	NDA	MVMR IVW	1.57939	0.133645	1.31745	1.84133				3.15813e-32
NT-3_BMI_instrument	BMI	NDA	MVMR IVW	1.57457	0.134484	1.31099	1.83816				1.1568e-31
OPG_BMI_instrument	BMI	NDA	MVMR IVW	1.58733	0.132653	1.32733	1.84732				5.35311e-33
OSM_BMI_instrument	BMI	NDA	MVMR IVW	1.56439	0.133755	1.30224	1.82655				1.33662e-31
PD-L1_BMI_instrument	BMI	NDA	MVMR IVW	1.57651	0.134332	1.31323	1.8398				8.33563e-32
SCF_BMI_instrument	BMI	NDA	MVMR IVW	1.59736	0.133944	1.33483	1.85989				8.71047e-33
SLAMF1_BMI_instrument	BMI	NDA	MVMR IVW	1.5809	0.134516	1.31725	1.84454				6.85655e-32
TNFR2_BMI_instrument	BMI	NDA	MVMR IVW	1.58459	0.145538	1.29934	1.86984				1.31744e-27
TNFRSF9_BMI_instrument	BMI	NDA	MVMR IVW	1.56827	0.13505	1.30358	1.83296				3.55913e-31
TNFSF14_BMI_instrument	BMI	NDA	MVMR IVW	1.57922	0.133787	1.31701	1.84144				3.71969e-32
TRAIL_BMI_instrument	BMI	NDA	MVMR IVW	1.59751	0.133769	1.33533	1.85969				7.12349e-33
TRANCE_BMI_instrument	BMI	NDA	MVMR IVW	1.57293	0.134277	1.30976	1.83611				1.07898e-31
TWEAK_BMI_instrument	BMI	NDA	MVMR IVW	1.5399	0.136316	1.27272	1.80707				1.36495e-29
VEGF_BMI_instrument	BMI	NDA	MVMR IVW	1.58368	0.133704	1.32163	1.84574				2.29238e-32
uPA_BMI_instrument	BMI	NDA	MVMR IVW	1.58123	0.134077	1.31845	1.84402				4.21528e-32
4E-BP1_BMI_instrument	BMI	PMD	MVMR IVW	-0.817009	0.071476	-0.9571	-0.676919				2.94249e-30
Beta-NGF_BMI_instrument	BMI	PMD	MVMR IVW	-0.811736	0.0716795	-0.952226	-0.671247				9.92126e-30
CASP-8_BMI_instrument	BMI	PMD	MVMR IVW	-0.812933	0.071562	-0.953192	-0.672674				6.62636e-30
CCL11_BMI_instrument	BMI	PMD	MVMR IVW	-0.81595	0.0707052	-0.95453	-0.67737				8.27573e-31
CCL19_BMI_instrument	BMI	PMD	MVMR IVW	-0.80924	0.0719759	-0.95031	-0.66817				2.50141e-29
CCL20_BMI_instrument	BMI	PMD	MVMR IVW	-0.842109	0.0711053	-0.981473	-0.702746				2.33569e-32
CCL23_BMI_instrument	BMI	PMD	MVMR IVW	-0.807653	0.071166	-0.947136	-0.66817				7.51443e-30
CCL25_BMI_instrument	BMI	PMD	MVMR IVW	-0.80615	0.0721792	-0.947619	-0.664682				5.79998e-29
CCL28_BMI_instrument	BMI	PMD	MVMR IVW	-0.807462	0.0709881	-0.946596	-0.668328				5.59507e-30
CD244_BMI_instrument	BMI	PMD	MVMR IVW	-0.805952	0.0714658	-0.946023	-0.665882				1.69568e-29
CD40_BMI_instrument	BMI	PMD	MVMR IVW	-0.810846	0.0715495	-0.95108	-0.670611				9.04248e-30
CD5_BMI_instrument	BMI	PMD	MVMR IVW	-0.80936	0.0722677	-0.951002	-0.667717				4.10223e-29
CDCP1_BMI_instrument	BMI	PMD	MVMR IVW	-0.812252	0.0713447	-0.952085	-0.672419				4.9725e-30
CRP_BMI_instrument	BMI	PMD	MVMR IVW	-0.811266	0.101803	-1.0108	-0.611736				1.59975e-15
CST5_BMI_instrument	BMI	PMD	MVMR IVW	-0.808911	0.0715058	-0.94906	-0.668762				1.13757e-29
CX3CL1_BMI_instrument	BMI	PMD	MVMR IVW	-0.809851	0.0717734	-0.950524	-0.669177				1.58426e-29
CXCL10_BMI_instrument	BMI	PMD	MVMR IVW	-0.810155	0.0714686	-0.95023	-0.670079				8.72145e-30
CXCL11_BMI_instrument	BMI	PMD	MVMR IVW	-0.80807	0.0715505	-0.948306	-0.667833				1.40984e-29
CXCL5_BMI_instrument	BMI	PMD	MVMR IVW	-0.812364	0.0714284	-0.952361	-0.672367				5.69119e-30
CXCL6_BMI_instrument	BMI	PMD	MVMR IVW	-0.81937	0.0717202	-0.959939	-0.678801				3.1536e-30
CXCL9_BMI_instrument	BMI	PMD	MVMR IVW	-0.804611	0.0710635	-0.943893	-0.665329				1.01614e-29
DNER_BMI_instrument	BMI	PMD	MVMR IVW	-0.800912	0.072262	-0.942543	-0.659281				1.50961e-28
EN-RAGE_BMI_instrument	BMI	PMD	MVMR IVW	-0.818766	0.0714916	-0.958887	-0.678645				2.28153e-30
FGF-19_BMI_instrument	BMI	PMD	MVMR IVW	-0.802512	0.0744819	-0.948494	-0.65653				4.53757e-27
FGF-21_BMI_instrument	BMI	PMD	MVMR IVW	-0.794266	0.0727689	-0.936891	-0.651642				9.7829e-28
FGF-23_BMI_instrument	BMI	PMD	MVMR IVW	-0.80269	0.0713486	-0.942531	-0.66285				2.30907e-29
FGF-5_BMI_instrument	BMI	PMD	MVMR IVW	-0.805133	0.0721015	-0.946449	-0.663816				5.93752e-29
Flt3L_BMI_instrument	BMI	PMD	MVMR IVW	-0.808927	0.0717212	-0.949498	-0.668356				1.67074e-29
GDNF_BMI_instrument	BMI	PMD	MVMR IVW	-0.817062	0.0718813	-0.957947	-0.676177				6.11762e-30
HGF_BMI_instrument	BMI	PMD	MVMR IVW	-0.832036	0.076123	-0.981234	-0.682838				8.27086e-28
IL-10RB_BMI_instrument	BMI	PMD	MVMR IVW	-0.819045	0.0711975	-0.958589	-0.6795				1.2618e-30
IL-10_BMI_instrument	BMI	PMD	MVMR IVW	-0.812747	0.071042	-0.951987	-0.673507				2.6278e-30
IL-12B_BMI_instrument	BMI	PMD	MVMR IVW	-0.813477	0.0714732	-0.953562	-0.673393				5.16568e-30
IL-17C_BMI_instrument	BMI	PMD	MVMR IVW	-0.812873	0.0710992	-0.952225	-0.673521				2.86264e-30
IL-18_BMI_instrument	BMI	PMD	MVMR IVW	-0.825595	0.071864	-0.966446	-0.684745				1.51042e-30
IL-6_BMI_instrument	BMI	PMD	MVMR IVW	-0.796931	0.071315	-0.936706	-0.657156				5.4168e-29
IL-7_BMI_instrument	BMI	PMD	MVMR IVW	-0.811955	0.0714968	-0.952086	-0.671824				6.88324e-30
IL-8_BMI_instrument	BMI	PMD	MVMR IVW	-0.824167	0.0729265	-0.9671	-0.681234				1.2924e-29
LIF-R_BMI_instrument	BMI	PMD	MVMR IVW	-0.807582	0.0716621	-0.948037	-0.667127				1.86027e-29
MCP-1_BMI_instrument	BMI	PMD	MVMR IVW	-0.817617	0.0716856	-0.958118	-0.677115				3.92134e-30
MCP-2_BMI_instrument	BMI	PMD	MVMR IVW	-0.815187	0.0716927	-0.955703	-0.674672				5.86028e-30
MCP-3_BMI_instrument	BMI	PMD	MVMR IVW	-0.813714	0.0710404	-0.952951	-0.674478				2.23909e-30
MCP-4_BMI_instrument	BMI	PMD	MVMR IVW	-0.808754	0.0711056	-0.948119	-0.66939				5.63514e-30
MIP-1.alpha_BMI_instrument	BMI	PMD	MVMR IVW	-0.807014	0.0715259	-0.947202	-0.666826				1.59541e-29
MMP-10_BMI_instrument	BMI	PMD	MVMR IVW	-0.807715	0.072355	-0.949528	-0.665901				6.17176e-29
MMP-1_BMI_instrument	BMI	PMD	MVMR IVW	-0.815797	0.0714493	-0.955835	-0.675759				3.40567e-30
NT-3_BMI_instrument	BMI	PMD	MVMR IVW	-0.80843	0.0713488	-0.948271	-0.668589				9.24929e-30
OPG_BMI_instrument	BMI	PMD	MVMR IVW	-0.822438	0.0714688	-0.962515	-0.682362				1.2071e-30
OSM_BMI_instrument	BMI	PMD	MVMR IVW	-0.81107	0.0731489	-0.95444	-0.667701				1.43573e-28
PD-L1_BMI_instrument	BMI	PMD	MVMR IVW	-0.809875	0.0715189	-0.95005	-0.669701				9.98893e-30
SCF_BMI_instrument	BMI	PMD	MVMR IVW	-0.820377	0.0710337	-0.959601	-0.681154				7.45708e-31
SLAMF1_BMI_instrument	BMI	PMD	MVMR IVW	-0.807184	0.0716334	-0.947583	-0.666785				1.88243e-29
TNFR2_BMI_instrument	BMI	PMD	MVMR IVW	-0.798687	0.074483	-0.944671	-0.652703				7.93159e-27
TNFRSF9_BMI_instrument	BMI	PMD	MVMR IVW	-0.808585	0.0711642	-0.948064	-0.669105				6.44674e-30
TNFSF14_BMI_instrument	BMI	PMD	MVMR IVW	-0.813724	0.0716622	-0.954179	-0.673269				7.00366e-30
TRAIL_BMI_instrument	BMI	PMD	MVMR IVW	-0.823486	0.0725955	-0.96577	-0.681201				7.99054e-30
TRANCE_BMI_instrument	BMI	PMD	MVMR IVW	-0.811607	0.0715638	-0.951869	-0.671344				8.21786e-30
TWEAK_BMI_instrument	BMI	PMD	MVMR IVW	-0.80462	0.0710866	-0.943947	-0.665293				1.05825e-29
VEGF_BMI_instrument	BMI	PMD	MVMR IVW	-0.81085	0.0714431	-0.950876	-0.670824				7.45059e-30
uPA_BMI_instrument	BMI	PMD	MVMR IVW	-0.811059	0.0717484	-0.951684	-0.670435				1.25062e-29
Beta-NGF instrument	Beta-NGF	DA	MR IVW	-0.0228155	0.218967	-0.451983	0.406352				0.917014
Beta-NGF_BMI_instrument	Beta-NGF	DA	MVMR IVW	0.0230162	0.0944057	-0.162016	0.208048				0.807385
Beta-NGF instrument	Beta-NGF	ER_neg_BCa	MR IVW	0.0244496	0.147791	-0.265215	0.314114	1.02475	0.767041	1.36905	0.868603
Beta-NGF instrument	Beta-NGF	HER2_pos_BCa	MR IVW	0.212928	0.238567	-0.254655	0.68051	1.2373	0.775184	1.97489	0.37211
Beta-NGF instrument	Beta-NGF	Luminal_A_BCa	MR IVW	0.114274	0.0739965	-0.0307569	0.259304	1.12106	0.969711	1.29603	0.122513
Beta-NGF instrument	Beta-NGF	Luminal_B_BCa	MR IVW	0.0672976	0.171344	-0.26853	0.403125	1.06961	0.764503	1.49649	0.694494
Beta-NGF instrument	Beta-NGF	NDA	MR IVW	0.0181848	0.30489	-0.579389	0.615759				0.952439
Beta-NGF_BMI_instrument	Beta-NGF	NDA	MVMR IVW	-0.0316274	0.134456	-0.295157	0.231902				0.814034
Beta-NGF instrument	Beta-NGF	Overall_BCa	MR IVW	0.0316243	0.0715063	-0.108526	0.171774	1.03213	0.897156	1.18741	0.658302
Beta-NGF instrument	Beta-NGF	PMD	MR IVW	0.023003	0.160955	-0.292463	0.338469				0.886356
Beta-NGF_BMI_instrument	Beta-NGF	PMD	MVMR IVW	0.0353694	0.0748256	-0.111286	0.182025				0.636433
Beta-NGF instrument	Beta-NGF	TNBCa	MR IVW	-0.0332386	0.14189	-0.311337	0.24486	0.967308	0.732467	1.27744	0.814786
CASP-8 instrument	CASP-8	DA	MR IVW	0.0306995	0.172119	-0.306647	0.368046				0.858438
CASP-8_BMI_instrument	CASP-8	DA	MVMR IVW	0.0497214	0.0839431	-0.114804	0.214247				0.553635
CASP-8 instrument	CASP-8	ER_neg_BCa	MR IVW	0.247106	0.0855561	0.0794193	0.414793	1.28032	1.08266	1.51406	0.0038741
CASP-8 instrument	CASP-8	HER2_pos_BCa	MR IVW	-0.296972	0.187552	-0.664566	0.0706233	0.743065	0.514497	1.07318	0.113328
CASP-8 instrument	CASP-8	Luminal_A_BCa	MR IVW	0.133077	0.0595704	0.0163215	0.249833	1.14234	1.01646	1.28381	0.0254863
CASP-8 instrument	CASP-8	Luminal_B_BCa	MR IVW	0.275619	0.134349	0.0123001	0.538938	1.31735	1.01238	1.71418	0.0402166
CASP-8 instrument	CASP-8	NDA	MR IVW	-0.0719678	0.24006	-0.542478	0.398542				0.764337
CASP-8_BMI_instrument	CASP-8	NDA	MVMR IVW	-0.0865769	0.13532	-0.351798	0.178645				0.522306
CASP-8 instrument	CASP-8	Overall_BCa	MR IVW	0.237296	0.0452591	0.14859	0.326002	1.26782	1.1602	1.38542	1.57936e-07
CASP-8 instrument	CASP-8	PMD	MR IVW	0.132864	0.126321	-0.114721	0.380448				0.292895
CASP-8_BMI_instrument	CASP-8	PMD	MVMR IVW	0.0596489	0.0949432	-0.126436	0.245734				0.529835
CASP-8 instrument	CASP-8	TNBCa	MR IVW	0.489843	0.118621	0.257351	0.722336	1.63206	1.2935	2.05924	3.63579e-05
CCL11 instrument	CCL11	DA	MR IVW	-0.0257404	0.166753	-0.35257	0.301089				0.877324
CCL11_BMI_instrument	CCL11	DA	MVMR IVW	0.106345	0.096923	-0.0836206	0.296311				0.272549
CCL11 instrument	CCL11	ER_neg_BCa	MR IVW	-0.0503354	0.0654787	-0.178671	0.0780004	0.95091	0.836381	1.08112	0.442053
CCL11 instrument	CCL11	HER2_pos_BCa	MR IVW	0.131509	0.147933	-0.158435	0.421453	1.14055	0.853479	1.52417	0.374016
CCL11 instrument	CCL11	Luminal_A_BCa	MR IVW	0.00440319	0.045817	-0.0853966	0.0942029	1.00441	0.918148	1.09878	0.923438
CCL11 instrument	CCL11	Luminal_B_BCa	MR IVW	-0.136184	0.157737	-0.445343	0.172975	0.872682	0.640605	1.18884	0.387941
CCL11 instrument	CCL11	NDA	MR IVW	-0.288782	0.253761	-0.786144	0.20858				0.255118
CCL11_BMI_instrument	CCL11	NDA	MVMR IVW	0.009348	0.149548	-0.28376	0.302456				0.950158
CCL11 instrument	CCL11	Overall_BCa	MR IVW	0.024378	0.0347258	-0.0436833	0.0924392	1.02468	0.957257	1.09685	0.48267
CCL11 instrument	CCL11	PMD	MR IVW	0.0511128	0.135807	-0.215064	0.31729				0.706647
CCL11_BMI_instrument	CCL11	PMD	MVMR IVW	0.077331	0.0743178	-0.0683291	0.222991				0.298086
CCL11 instrument	CCL11	TNBCa	MR IVW	-0.0713632	0.0876469	-0.243148	0.100421	0.931124	0.784155	1.10564	0.415523
CCL19 instrument	CCL19	DA	MR IVW	-0.0496494	0.154512	-0.352487	0.253188				0.74796
CCL19_BMI_instrument	CCL19	DA	MVMR IVW	-0.0212968	0.098901	-0.215139	0.172546				0.829507
CCL19 instrument	CCL19	ER_neg_BCa	MR IVW	-0.152909	0.0518812	-0.254594	-0.0512234	0.858208	0.775231	0.950066	0.00320579
CCL19 instrument	CCL19	HER2_pos_BCa	MR IVW	-0.271344	0.116919	-0.500501	-0.0421876	0.762354	0.606227	0.95869	0.0202981
CCL19 instrument	CCL19	Luminal_A_BCa	MR IVW	-0.0798718	0.0853941	-0.247241	0.0874975	0.923235	0.780952	1.09144	0.349617
CCL19 instrument	CCL19	Luminal_B_BCa	MR IVW	0.0104044	0.0799017	-0.1462	0.167009	1.01046	0.863985	1.18176	0.896397
CCL19 instrument	CCL19	NDA	MR IVW	0.0405649	0.211089	-0.373161	0.454291				0.847609
CCL19_BMI_instrument	CCL19	NDA	MVMR IVW	0.148531	0.133438	-0.113003	0.410064				0.265662
CCL19 instrument	CCL19	Overall_BCa	MR IVW	-0.0845299	0.0676859	-0.217192	0.0481321	0.918944	0.804776	1.04931	0.211718
CCL19 instrument	CCL19	PMD	MR IVW	-0.0301148	0.0777773	-0.182556	0.122326				0.698614
CCL19_BMI_instrument	CCL19	PMD	MVMR IVW	-0.00059686	0.0524595	-0.103416	0.102222				0.990922
CCL19 instrument	CCL19	TNBCa	MR IVW	-0.142728	0.0694853	-0.278917	-0.00653957	0.86699	0.756603	0.993482	0.0399681
CCL20 instrument	CCL20	DA	MR IVW	-0.0593086	0.28932	-0.626365	0.507748				0.837577
CCL20_BMI_instrument	CCL20	DA	MVMR IVW	0.22341	0.11177	0.00434587	0.442474				0.045625
CCL20 instrument	CCL20	ER_neg_BCa	MR IVW	0.0665112	0.111849	-0.152708	0.28573	1.06877	0.85838	1.33073	0.552075
CCL20 instrument	CCL20	HER2_pos_BCa	MR IVW	0.295268	0.202999	-0.102602	0.693139	1.34349	0.902486	1.99998	0.145799
CCL20 instrument	CCL20	Luminal_A_BCa	MR IVW	-0.0836216	0.0991294	-0.277912	0.110668	0.919779	0.757364	1.11702	0.398915
CCL20 instrument	CCL20	Luminal_B_BCa	MR IVW	-0.0734262	0.160985	-0.388951	0.242099	0.929205	0.677767	1.27392	0.648315
CCL20 instrument	CCL20	NDA	MR IVW	-0.0638698	0.272069	-0.597116	0.469376				0.814399
CCL20_BMI_instrument	CCL20	NDA	MVMR IVW	-0.0468926	0.139022	-0.319371	0.225586				0.735889
CCL20 instrument	CCL20	Overall_BCa	MR IVW	-0.0882724	0.0839696	-0.25285	0.0763049	0.915511	0.776585	1.07929	0.293147
CCL20 instrument	CCL20	PMD	MR IVW	-0.15484	0.142551	-0.434236	0.124555				0.277387
CCL20_BMI_instrument	CCL20	PMD	MVMR IVW	0.224741	0.069396	0.0887277	0.360755				0.00120145
CCL20 instrument	CCL20	TNBCa	MR IVW	-0.0807681	0.149516	-0.373814	0.212278	0.922408	0.688105	1.23649	0.589061
CCL23 instrument	CCL23	DA	MR IVW	0.147474	0.0716027	0.00713509	0.287812				0.0394356
CCL23_BMI_instrument	CCL23	DA	MVMR IVW	-0.108911	0.0535283	-0.213825	-0.00399774				0.0418862
CCL23 instrument	CCL23	ER_neg_BCa	MR IVW	-0.0227035	0.052598	-0.125794	0.0803868	0.977552	0.881797	1.08371	0.666003
CCL23 instrument	CCL23	HER2_pos_BCa	MR IVW	0.0381653	0.192957	-0.340024	0.416355	1.0389	0.711753	1.51642	0.843208
CCL23 instrument	CCL23	Luminal_A_BCa	MR IVW	0.00122358	0.0327652	-0.0629951	0.0654422	1.00122	0.938948	1.06763	0.970211
CCL23 instrument	CCL23	Luminal_B_BCa	MR IVW	0.0169235	0.0521132	-0.0852166	0.119064	1.01707	0.918313	1.12644	0.745374
CCL23 instrument	CCL23	NDA	MR IVW	0.0713371	0.100718	-0.126067	0.268741				0.478769
CCL23_BMI_instrument	CCL23	NDA	MVMR IVW	-0.0515428	0.0493372	-0.148242	0.0451563				0.296159
CCL23 instrument	CCL23	Overall_BCa	MR IVW	-0.0106456	0.0209123	-0.051633	0.0303418	0.989411	0.949677	1.03081	0.61071
CCL23 instrument	CCL23	PMD	MR IVW	0.0675154	0.0531658	-0.0366877	0.171718				0.20412
CCL23_BMI_instrument	CCL23	PMD	MVMR IVW	-0.0495051	0.0256159	-0.0997114	0.00070123				0.0532868
CCL23 instrument	CCL23	TNBCa	MR IVW	-0.0351568	0.0456503	-0.12463	0.0543161	0.965454	0.882824	1.05582	0.441221
CCL25 instrument	CCL25	DA	MR IVW	0.17344	0.101941	-0.0263616	0.373242				0.0888738
CCL25_BMI_instrument	CCL25	DA	MVMR IVW	-0.0937893	0.0622522	-0.215801	0.0282228				0.131913
CCL25 instrument	CCL25	ER_neg_BCa	MR IVW	-0.0949691	0.0709171	-0.233964	0.0440258	0.909401	0.79139	1.04501	0.180519
CCL25 instrument	CCL25	HER2_pos_BCa	MR IVW	-0.0166711	0.161313	-0.332838	0.299496	0.983467	0.716886	1.34918	0.917688
CCL25 instrument	CCL25	Luminal_A_BCa	MR IVW	-0.120146	0.109585	-0.33493	0.0946369	0.886791	0.715388	1.09926	0.272915
CCL25 instrument	CCL25	Luminal_B_BCa	MR IVW	-0.0703151	0.0759875	-0.219248	0.0786176	0.9321	0.803123	1.08179	0.354783
CCL25 instrument	CCL25	NDA	MR IVW	-0.0973044	0.142243	-0.376095	0.181486				0.493929
CCL25_BMI_instrument	CCL25	NDA	MVMR IVW	-0.00881768	0.120256	-0.244515	0.22688				0.941548
CCL25 instrument	CCL25	Overall_BCa	MR IVW	-0.101983	0.0994502	-0.296902	0.0929358	0.903045	0.743117	1.09739	0.305143
CCL25 instrument	CCL25	PMD	MR IVW	0.119537	0.0753552	-0.0281569	0.26723				0.112669
CCL25_BMI_instrument	CCL25	PMD	MVMR IVW	-0.0441438	0.063124	-0.167864	0.0795769				0.484352
CCL25 instrument	CCL25	TNBCa	MR IVW	-0.158006	0.0674154	-0.290138	-0.0258743	0.853845	0.748161	0.974458	0.01909
CCL28 instrument	CCL28	DA	MR IVW	-0.525529	0.361172	-1.23341	0.182354				0.145651
CCL28_BMI_instrument	CCL28	DA	MVMR IVW	0.0802186	0.133943	-0.182305	0.342742				0.549239
CCL28 instrument	CCL28	ER_neg_BCa	MR IVW	0.0210579	0.103079	-0.180973	0.223089	1.02128	0.834458	1.24993	0.838128
CCL28 instrument	CCL28	HER2_pos_BCa	MR IVW	0.0389453	0.272156	-0.494471	0.572362	1.03971	0.609893	1.77245	0.886212
CCL28 instrument	CCL28	Luminal_A_BCa	MR IVW	-0.121995	0.0928394	-0.303957	0.0599669	0.885153	0.737893	1.0618	0.188832
CCL28 instrument	CCL28	Luminal_B_BCa	MR IVW	-0.159708	0.158367	-0.470102	0.150686	0.852392	0.624938	1.16263	0.31323
CCL28 instrument	CCL28	NDA	MR IVW	-0.0614184	0.432165	-0.908446	0.785609				0.886987
CCL28_BMI_instrument	CCL28	NDA	MVMR IVW	-0.221962	0.18626	-0.587025	0.143102				0.233389
CCL28 instrument	CCL28	Overall_BCa	MR IVW	-0.100598	0.0682765	-0.234418	0.0332211	0.904296	0.791031	1.03378	0.140644
CCL28 instrument	CCL28	PMD	MR IVW	-0.170325	0.15801	-0.480019	0.139368				0.28106
CCL28_BMI_instrument	CCL28	PMD	MVMR IVW	0.0434735	0.0759965	-0.105477	0.192424				0.567291
CCL28 instrument	CCL28	TNBCa	MR IVW	0.110864	0.137954	-0.159521	0.381248	1.11724	0.852552	1.46411	0.421612
CD244 instrument	CD244	DA	MR IVW	0.221368	0.169043	-0.10995	0.552687				0.190353
CD244_BMI_instrument	CD244	DA	MVMR IVW	-0.112413	0.0825563	-0.27422	0.0493946				0.173308
CD244 instrument	CD244	ER_neg_BCa	MR IVW	-0.224775	0.0977536	-0.416369	-0.0331817	0.798696	0.659437	0.967363	0.0214819
CD244 instrument	CD244	HER2_pos_BCa	MR IVW	-0.326827	0.222772	-0.763452	0.109798	0.721208	0.466055	1.11605	0.142351
CD244 instrument	CD244	Luminal_A_BCa	MR IVW	-0.252761	0.109466	-0.46731	-0.0382122	0.776653	0.626686	0.962509	0.0209412
CD244 instrument	CD244	Luminal_B_BCa	MR IVW	-0.00985648	0.147751	-0.299443	0.27973	0.990192	0.741231	1.32277	0.946812
CD244 instrument	CD244	NDA	MR IVW	0.0695069	0.264746	-0.449387	0.5884				0.792904
CD244_BMI_instrument	CD244	NDA	MVMR IVW	-0.124641	0.115872	-0.351747	0.102465				0.282073
CD244 instrument	CD244	Overall_BCa	MR IVW	-0.202139	0.10294	-0.403897	-0.00038137	0.816981	0.667713	0.999619	0.0495685
CD244 instrument	CD244	PMD	MR IVW	0.142998	0.123945	-0.0999288	0.385925				0.248612
CD244_BMI_instrument	CD244	PMD	MVMR IVW	-0.0403966	0.0797671	-0.196737	0.115944				0.612553
CD244 instrument	CD244	TNBCa	MR IVW	-0.265895	0.111107	-0.48366	-0.048129	0.76652	0.616523	0.953011	0.0167048
CD40 instrument	CD40	DA	MR IVW	-0.219833	0.287933	-0.784171	0.344506				0.445174
CD40_BMI_instrument	CD40	DA	MVMR IVW	0.0160193	0.115637	-0.210625	0.242663				0.889821
CD40 instrument	CD40	ER_neg_BCa	MR IVW	0.0489845	0.144564	-0.234356	0.332325	1.0502	0.79108	1.39421	0.734728
CD40 instrument	CD40	HER2_pos_BCa	MR IVW	0.522073	0.315092	-0.0954955	1.13964	1.68552	0.908922	3.12565	0.0975413
CD40 instrument	CD40	Luminal_A_BCa	MR IVW	0.100655	0.0984088	-0.0922225	0.293533	1.1059	0.911902	1.34116	0.30639
CD40 instrument	CD40	Luminal_B_BCa	MR IVW	0.0523863	0.219276	-0.377388	0.48216	1.05378	0.68565	1.61957	0.811179
CD40 instrument	CD40	NDA	MR IVW	-0.784946	0.400239	-1.5694	-0.00049231				0.0498564
CD40_BMI_instrument	CD40	NDA	MVMR IVW	0.0410797	0.21701	-0.384251	0.466411				0.849858
CD40 instrument	CD40	Overall_BCa	MR IVW	0.0191714	0.0754279	-0.128665	0.167007	1.01936	0.879269	1.18176	0.799366
CD40 instrument	CD40	PMD	MR IVW	-0.0896057	0.21147	-0.504078	0.324867				0.671764
CD40_BMI_instrument	CD40	PMD	MVMR IVW	0.0291746	0.0957027	-0.158399	0.216748				0.760484
CD40 instrument	CD40	TNBCa	MR IVW	-0.0681601	0.189058	-0.438708	0.302387	0.934111	0.644869	1.35309	0.718455
CD5 instrument	CD5	DA	MR IVW	-0.0145601	0.152257	-0.312978	0.283858				0.923816
CD5_BMI_instrument	CD5	DA	MVMR IVW	-0.0131783	0.0987263	-0.206678	0.180322				0.893811
CD5 instrument	CD5	ER_neg_BCa	MR IVW	-0.0727785	0.13343	-0.334297	0.18874	0.929807	0.715841	1.20773	0.585449
CD5 instrument	CD5	HER2_pos_BCa	MR IVW	-0.1537	0.410369	-0.958007	0.650608	0.85753	0.383657	1.91671	0.708002
CD5 instrument	CD5	Luminal_A_BCa	MR IVW	-0.081809	0.0623211	-0.203956	0.0403382	0.921448	0.815498	1.04116	0.189284
CD5 instrument	CD5	Luminal_B_BCa	MR IVW	-0.0229882	0.104354	-0.227519	0.181543	0.977274	0.796507	1.19907	0.825646
CD5 instrument	CD5	NDA	MR IVW	-0.144587	0.285239	-0.703644	0.41447				0.612226
CD5_BMI_instrument	CD5	NDA	MVMR IVW	0.0503134	0.158565	-0.260469	0.361096				0.751013
CD5 instrument	CD5	Overall_BCa	MR IVW	-0.0593045	0.0501252	-0.157548	0.0389392	0.94242	0.854236	1.03971	0.236759
CD5 instrument	CD5	PMD	MR IVW	0.00031548	0.107196	-0.209785	0.210416				0.997652
CD5_BMI_instrument	CD5	PMD	MVMR IVW	0.00029747	0.0756586	-0.147991	0.148586				0.996863
CD5 instrument	CD5	TNBCa	MR IVW	-0.028448	0.101411	-0.227209	0.170313	0.971953	0.796754	1.18568	0.779077
CDCP1 instrument	CDCP1	DA	MR IVW	-0.0306072	0.208938	-0.440117	0.378903				0.883535
CDCP1_BMI_instrument	CDCP1	DA	MVMR IVW	0.0209726	0.0992099	-0.173475	0.215421				0.832578
CDCP1 instrument	CDCP1	ER_neg_BCa	MR IVW	-0.0271718	0.0850548	-0.193876	0.139532	0.973194	0.82376	1.14974	0.749376
CDCP1 instrument	CDCP1	HER2_pos_BCa	MR IVW	0.157385	0.191675	-0.218291	0.53306	1.17045	0.803892	1.70414	0.411588
CDCP1 instrument	CDCP1	Luminal_A_BCa	MR IVW	-0.0780512	0.0597048	-0.19507	0.038968	0.924917	0.822777	1.03974	0.191116
CDCP1 instrument	CDCP1	Luminal_B_BCa	MR IVW	0.0585239	0.146384	-0.228383	0.345431	1.06027	0.795819	1.4126	0.689305
CDCP1 instrument	CDCP1	NDA	MR IVW	-0.348272	0.25225	-0.842674	0.146129				0.167383
CDCP1_BMI_instrument	CDCP1	NDA	MVMR IVW	0.151837	0.139936	-0.122433	0.426108				0.277903
CDCP1 instrument	CDCP1	Overall_BCa	MR IVW	-0.0658602	0.0452223	-0.154494	0.0227739	0.936262	0.856848	1.02304	0.145292
CDCP1 instrument	CDCP1	PMD	MR IVW	-0.0710984	0.158947	-0.38263	0.240433				0.654653
CDCP1_BMI_instrument	CDCP1	PMD	MVMR IVW	0.058464	0.0750887	-0.0887071	0.205635				0.436216
CDCP1 instrument	CDCP1	TNBCa	MR IVW	-0.104105	0.194367	-0.485057	0.276847	0.901131	0.615662	1.31896	0.592228
CRP instrument	CRP	DA	MR IVW	0.0584474	0.0662629	-0.0714255	0.18832				0.377748
CRP instrument	CRP	ER_neg_BCa	MR IVW	0.0594625	0.0428723	-0.0245658	0.143491	1.06127	0.975734	1.1543	0.165452
CRP instrument	CRP	Luminal_A_BCa	MR IVW	0.0481239	0.0347489	-0.0199828	0.116231	1.0493	0.980216	1.12325	0.166082
CRP instrument	CRP	Luminal_B_BCa	MR IVW	0.00735748	0.0557074	-0.101827	0.116542	1.00738	0.903186	1.1236	0.894926
CRP instrument	CRP	NDA	MR IVW	0.0680831	0.106809	-0.14126	0.277426				0.523847
CRP instrument	CRP	Overall_BCa	MR IVW	0.0533081	0.030137	-0.00575923	0.112375	1.05475	0.994257	1.11893	0.0769169
CRP instrument	CRP	PMD	MR IVW	0.0162378	0.0587761	-0.0989613	0.131437				0.782345
CRP_BMI_instrument	CRP*	DA	MVMR IVW	0.134426	0.113554	-0.088136	0.356987				0.236491
CRP_BMI_instrument	CRP*	NDA	MVMR IVW	-0.11241	0.060046	-0.230098	0.00527754				0.0611966
CRP_BMI_instrument	CRP*	PMD	MVMR IVW	0.130995	0.0666767	0.00031109	0.261679				0.0494571
CRP_noBMI instrument	CRP_noBMI	DA	MR IVW	0.0669023	0.105277	-0.139436	0.273241				0.525109
CRP_noBMI instrument	CRP_noBMI	ER_neg_BCa	MR IVW	0.0429297	0.063159	-0.0808596	0.166719	1.04386	0.922323	1.18142	0.496689
CRP_noBMI instrument	CRP_noBMI	Luminal_A_BCa	MR IVW	0.0712396	0.0538205	-0.0342467	0.176726	1.07384	0.966333	1.1933	0.185619
CRP_noBMI instrument	CRP_noBMI	Luminal_B_BCa	MR IVW	-0.0796437	0.0869741	-0.25011	0.0908225	0.923445	0.778715	1.09507	0.359815
CRP_noBMI instrument	CRP_noBMI	NDA	MR IVW	-0.147763	0.179931	-0.500421	0.204894				0.411518
CRP_noBMI instrument	CRP_noBMI	Overall_BCa	MR IVW	0.0637772	0.0436298	-0.0217356	0.14929	1.06585	0.978499	1.16101	0.143801
CRP_noBMI instrument	CRP_noBMI	PMD	MR IVW	0.140955	0.0852544	-0.0261407	0.308051				0.0982609
CST5 instrument	CST5	DA	MR IVW	0.042208	0.0731381	-0.10114	0.185556				0.563872
CST5_BMI_instrument	CST5	DA	MVMR IVW	-0.0319846	0.0221537	-0.075405	0.0114358				0.148806
CST5 instrument	CST5	ER_neg_BCa	MR IVW	-0.03621	0.0253261	-0.0858483	0.0134282	0.964438	0.917733	1.01352	0.152788
CST5 instrument	CST5	HER2_pos_BCa	MR IVW	-0.015874	0.0506073	-0.115062	0.0833144	0.984251	0.89131	1.08688	0.753771
CST5 instrument	CST5	Luminal_A_BCa	MR IVW	-0.0268624	0.0182863	-0.062703	0.00897817	0.973495	0.939222	1.00902	0.141836
CST5 instrument	CST5	Luminal_B_BCa	MR IVW	0.0426043	0.0672627	-0.0892283	0.174437	1.04352	0.914637	1.19058	0.526472
CST5 instrument	CST5	NDA	MR IVW	0.00831668	0.0655621	-0.120183	0.136816				0.899058
CST5_BMI_instrument	CST5	NDA	MVMR IVW	-0.0480228	0.0604543	-0.166511	0.0704654				0.426983
CST5 instrument	CST5	Overall_BCa	MR IVW	-0.0102777	0.0142884	-0.0382825	0.0177271	0.989775	0.962441	1.01789	0.471955
CST5 instrument	CST5	PMD	MR IVW	0.0232109	0.0543339	-0.0832816	0.129703				0.669241
CST5_BMI_instrument	CST5	PMD	MVMR IVW	-0.00423073	0.0159109	-0.0354154	0.026954				0.790315
CST5 instrument	CST5	TNBCa	MR IVW	-0.0629212	0.0299886	-0.121698	-0.00414465	0.939017	0.885416	0.995864	0.03589
CX3CL1 instrument	CX3CL1	DA	MR IVW	0.212461	0.197934	-0.175481	0.600404				0.283093
CX3CL1_BMI_instrument	CX3CL1	DA	MVMR IVW	-0.0837646	0.0975333	-0.274926	0.107397				0.390434
CX3CL1 instrument	CX3CL1	ER_neg_BCa	MR IVW	-0.299473	0.0960065	-0.487642	-0.111304	0.741209	0.614073	0.894667	0.00181282
CX3CL1 instrument	CX3CL1	HER2_pos_BCa	MR IVW	-0.254727	0.214073	-0.674303	0.16485	0.775128	0.509512	1.17922	0.234085
CX3CL1 instrument	CX3CL1	Luminal_A_BCa	MR IVW	-0.266578	0.162305	-0.584689	0.0515326	0.765996	0.557279	1.05288	0.100495
CX3CL1 instrument	CX3CL1	Luminal_B_BCa	MR IVW	-0.231837	0.148294	-0.522487	0.0588135	0.793076	0.593044	1.06058	0.117967
CX3CL1 instrument	CX3CL1	NDA	MR IVW	-0.0892243	0.274996	-0.628206	0.449757				0.745592
CX3CL1_BMI_instrument	CX3CL1	NDA	MVMR IVW	-0.00717743	0.155636	-0.312219	0.297864				0.963217
CX3CL1 instrument	CX3CL1	Overall_BCa	MR IVW	-0.278039	0.0842841	-0.443233	-0.112845	0.757267	0.641958	0.893289	0.000970888
CX3CL1 instrument	CX3CL1	PMD	MR IVW	0.078658	0.231792	-0.375646	0.532962				0.734348
CX3CL1_BMI_instrument	CX3CL1	PMD	MVMR IVW	-0.0346613	0.0930752	-0.217085	0.147763				0.709594
CX3CL1 instrument	CX3CL1	TNBCa	MR IVW	-0.358455	0.127697	-0.608737	-0.108173	0.698755	0.544038	0.897472	0.00499942
CXCL10 instrument	CXCL10	DA	MR IVW	-0.0420978	0.200733	-0.435527	0.351331				0.833886
CXCL10_BMI_instrument	CXCL10	DA	MVMR IVW	0.0111185	0.0866285	-0.15867	0.180907				0.897875
CXCL10 instrument	CXCL10	ER_neg_BCa	MR IVW	0.0349356	0.0972675	-0.155705	0.225576	1.03555	0.855811	1.25304	0.719468
CXCL10 instrument	CXCL10	HER2_pos_BCa	MR IVW	0.267435	0.462641	-0.639324	1.17419	1.30661	0.527649	3.23554	0.563222
CXCL10 instrument	CXCL10	Luminal_A_BCa	MR IVW	-0.0226974	0.0676479	-0.155285	0.10989	0.977558	0.856171	1.11616	0.73723
CXCL10 instrument	CXCL10	Luminal_B_BCa	MR IVW	-0.104761	0.148028	-0.39489	0.185368	0.90054	0.673754	1.20366	0.479123
CXCL10 instrument	CXCL10	NDA	MR IVW	-0.0691992	0.373101	-0.800464	0.662066				0.85286
CXCL10_BMI_instrument	CXCL10	NDA	MVMR IVW	0.169479	0.13819	-0.101368	0.440326				0.220039
CXCL10 instrument	CXCL10	Overall_BCa	MR IVW	-0.0265132	0.0515118	-0.127475	0.0744482	0.973835	0.880316	1.07729	0.606762
CXCL10 instrument	CXCL10	PMD	MR IVW	-0.180121	0.147753	-0.469711	0.10947				0.222819
CXCL10_BMI_instrument	CXCL10	PMD	MVMR IVW	0.0515097	0.076578	-0.0985805	0.2016				0.501174
CXCL10 instrument	CXCL10	TNBCa	MR IVW	0.0553183	0.129595	-0.198682	0.309319	1.05688	0.81981	1.3625	0.669484
CXCL11 instrument	CXCL11	DA	MR IVW	0.142469	0.159936	-0.170999	0.455938				0.373042
CXCL11_BMI_instrument	CXCL11	DA	MVMR IVW	-0.0504304	0.0851021	-0.217227	0.116367				0.553457
CXCL11 instrument	CXCL11	ER_neg_BCa	MR IVW	-0.179179	0.147481	-0.468237	0.109878	0.835956	0.626105	1.11614	0.224392
CXCL11 instrument	CXCL11	HER2_pos_BCa	MR IVW	-0.357672	0.176636	-0.703871	-0.0114725	0.699303	0.494667	0.988593	0.0428762
CXCL11 instrument	CXCL11	Luminal_A_BCa	MR IVW	-0.150185	0.250998	-0.642132	0.341762	0.860548	0.526169	1.40742	0.549604
CXCL11 instrument	CXCL11	Luminal_B_BCa	MR IVW	0.0152887	0.181661	-0.34076	0.371338	1.01541	0.711229	1.44967	0.932929
CXCL11 instrument	CXCL11	NDA	MR IVW	0.268662	0.22288	-0.168175	0.705499				0.228045
CXCL11_BMI_instrument	CXCL11	NDA	MVMR IVW	-0.111441	0.112754	-0.332436	0.109553				0.322978
CXCL11 instrument	CXCL11	Overall_BCa	MR IVW	-0.117372	0.220196	-0.548948	0.314205	0.889255	0.577557	1.36917	0.594011
CXCL11 instrument	CXCL11	PMD	MR IVW	0.0417036	0.158426	-0.268806	0.352214				0.792368
CXCL11_BMI_instrument	CXCL11	PMD	MVMR IVW	0.00011187	0.0809711	-0.158589	0.158812				0.998898
CXCL11 instrument	CXCL11	TNBCa	MR IVW	-0.12756	0.161645	-0.444379	0.189259	0.880241	0.641222	1.20835	0.430034
CXCL5 instrument	CXCL5	DA	MR IVW	0.0947788	0.185249	-0.268302	0.45786				0.60891
CXCL5_BMI_instrument	CXCL5	DA	MVMR IVW	-0.0355324	0.0747599	-0.182059	0.110994				0.634582
CXCL5 instrument	CXCL5	ER_neg_BCa	MR IVW	-0.01179	0.0794892	-0.167586	0.144006	0.988279	0.845704	1.15489	0.882089
CXCL5 instrument	CXCL5	HER2_pos_BCa	MR IVW	-0.0879091	0.177694	-0.436182	0.260364	0.915844	0.6465	1.2974	0.620796
CXCL5 instrument	CXCL5	Luminal_A_BCa	MR IVW	0.0348576	0.0716857	-0.105644	0.175359	1.03547	0.899745	1.19167	0.626786
CXCL5 instrument	CXCL5	Luminal_B_BCa	MR IVW	-0.21408	0.294713	-0.791706	0.363546	0.807284	0.453071	1.43842	0.467592
CXCL5 instrument	CXCL5	NDA	MR IVW	-0.189824	0.300837	-0.779455	0.399806				0.528049
CXCL5_BMI_instrument	CXCL5	NDA	MVMR IVW	0.0541096	0.119532	-0.18017	0.288389				0.650781
CXCL5 instrument	CXCL5	Overall_BCa	MR IVW	-0.0260166	0.0788876	-0.180634	0.1286	0.974319	0.834741	1.13724	0.741556
CXCL5 instrument	CXCL5	PMD	MR IVW	0.151247	0.120136	-0.0842159	0.38671				0.208044
CXCL5_BMI_instrument	CXCL5	PMD	MVMR IVW	-0.0349375	0.0512611	-0.135407	0.0655324				0.495517
CXCL5 instrument	CXCL5	TNBCa	MR IVW	0.173103	0.122473	-0.0669403	0.413145	1.18899	0.935251	1.51156	0.15754
CXCL6 instrument	CXCL6	DA	MR IVW	0.00735294	0.294118	-0.569107	0.583813				0.980055
CXCL6_BMI_instrument	CXCL6	DA	MVMR IVW	0.171947	0.114823	-0.0531027	0.396996				0.134266
CXCL6 instrument	CXCL6	ER_neg_BCa	MR IVW	0.0147059	0.140931	-0.261515	0.290926	1.01481	0.769885	1.33767	0.916893
CXCL6 instrument	CXCL6	HER2_pos_BCa	MR IVW	0.221641	0.318522	-0.402651	0.845933	1.24812	0.668546	2.33015	0.486528
CXCL6 instrument	CXCL6	Luminal_A_BCa	MR IVW	-0.0863138	0.0988601	-0.280076	0.107448	0.917306	0.755726	1.11343	0.382614
CXCL6 instrument	CXCL6	Luminal_B_BCa	MR IVW	0.305834	0.218411	-0.122243	0.733911	1.35776	0.884933	2.08321	0.161432
CXCL6 instrument	CXCL6	NDA	MR IVW	0.0612745	0.410539	-0.743368	0.865917				0.881353
CXCL6_BMI_instrument	CXCL6	NDA	MVMR IVW	-0.0941874	0.15957	-0.406939	0.218564				0.555018
CXCL6 instrument	CXCL6	Overall_BCa	MR IVW	0.026077	0.0751126	-0.121141	0.173295	1.02642	0.885909	1.18922	0.728463
CXCL6 instrument	CXCL6	PMD	MR IVW	-0.0551471	0.215686	-0.477884	0.36759				0.798197
CXCL6_BMI_instrument	CXCL6	PMD	MVMR IVW	0.127557	0.0804263	-0.0300752	0.28519				0.112736
CXCL6 instrument	CXCL6	TNBCa	MR IVW	-0.153078	0.190141	-0.525748	0.219592	0.858063	0.591113	1.24557	0.420777
CXCL9 instrument	CXCL9	DA	MR IVW	0.194444	0.228175	-0.25277	0.641658				0.394118
CXCL9_BMI_instrument	CXCL9	DA	MVMR IVW	0.11936	0.122412	-0.120562	0.359283				0.329524
CXCL9 instrument	CXCL9	ER_neg_BCa	MR IVW	-0.328373	0.112103	-0.548091	-0.108655	0.720094	0.578052	0.89704	0.00339832
CXCL9 instrument	CXCL9	HER2_pos_BCa	MR IVW	-0.53329	0.253142	-1.02944	-0.0371412	0.586672	0.357207	0.96354	0.0351449
CXCL9 instrument	CXCL9	Luminal_A_BCa	MR IVW	-0.3686	0.0782386	-0.521945	-0.215255	0.691702	0.593366	0.806336	2.4623e-06
CXCL9 instrument	CXCL9	Luminal_B_BCa	MR IVW	-0.115095	0.173374	-0.454902	0.224711	0.891281	0.63451	1.25196	0.506782
CXCL9 instrument	CXCL9	NDA	MR IVW	0.266865	0.31746	-0.355346	0.889076				0.400558
CXCL9_BMI_instrument	CXCL9	NDA	MVMR IVW	-0.0880854	0.133353	-0.349453	0.173282				0.508907
CXCL9 instrument	CXCL9	Overall_BCa	MR IVW	-0.305871	0.0595429	-0.422573	-0.189169	0.736482	0.655358	0.827647	2.79179e-07
CXCL9 instrument	CXCL9	PMD	MR IVW	0.165675	0.167659	-0.16293	0.49428				0.323072
CXCL9_BMI_instrument	CXCL9	PMD	MVMR IVW	0.0848398	0.11622	-0.142947	0.312626				0.465394
CXCL9 instrument	CXCL9	TNBCa	MR IVW	-0.275263	0.150189	-0.569627	0.0191018	0.759373	0.565736	1.01929	0.0668355
DNER instrument	DNER	DA	MR IVW	0.365918	0.346103	-0.312431	1.04427				0.290397
DNER_BMI_instrument	DNER	DA	MVMR IVW	0.0179103	0.0867863	-0.152188	0.188008				0.8365
DNER instrument	DNER	ER_neg_BCa	MR IVW	0.0951123	0.167768	-0.233706	0.423931	1.09978	0.791595	1.52796	0.570762
DNER instrument	DNER	HER2_pos_BCa	MR IVW	-0.0216714	0.378716	-0.763941	0.720598	0.978562	0.465827	2.05566	0.954367
DNER instrument	DNER	Luminal_A_BCa	MR IVW	0.0636127	0.117308	-0.166306	0.293532	1.06568	0.846787	1.34116	0.587632
DNER instrument	DNER	Luminal_B_BCa	MR IVW	-0.237532	0.261244	-0.749562	0.274497	0.788571	0.472573	1.31587	0.363226
DNER instrument	DNER	NDA	MR IVW	0.0568032	0.482166	-0.888226	1.00183				0.90622
DNER_BMI_instrument	DNER	NDA	MVMR IVW	-0.112189	0.149545	-0.405291	0.180913				0.453133
DNER instrument	DNER	Overall_BCa	MR IVW	0.0336467	0.0892617	-0.141303	0.208596	1.03422	0.868226	1.23195	0.706215
DNER instrument	DNER	PMD	MR IVW	-0.0303831	0.254954	-0.530083	0.469317				0.90514
DNER_BMI_instrument	DNER	PMD	MVMR IVW	0.0520141	0.0586028	-0.0628453	0.166874				0.374772
DNER instrument	DNER	TNBCa	MR IVW	-0.0215045	0.22525	-0.462987	0.419978	0.978725	0.629401	1.52193	0.923942
EN-RAGE instrument	EN-RAGE	DA	MR IVW	0.158939	0.15308	-0.141093	0.458972				0.299142
EN-RAGE_BMI_instrument	EN-RAGE	DA	MVMR IVW	-0.00405182	0.0912396	-0.182878	0.174775				0.964579
EN-RAGE instrument	EN-RAGE	ER_neg_BCa	MR IVW	-0.175676	0.0733562	-0.319451	-0.0319003	0.83889	0.726548	0.968603	0.0166279
EN-RAGE instrument	EN-RAGE	HER2_pos_BCa	MR IVW	-0.141408	0.163812	-0.462473	0.179657	0.868135	0.629724	1.19681	0.388008
EN-RAGE instrument	EN-RAGE	Luminal_A_BCa	MR IVW	-0.0574364	0.0515831	-0.158537	0.0436646	0.944182	0.853391	1.04463	0.265505
EN-RAGE instrument	EN-RAGE	Luminal_B_BCa	MR IVW	-0.202637	0.112435	-0.423006	0.0177311	0.816574	0.655075	1.01789	0.071504
EN-RAGE instrument	EN-RAGE	NDA	MR IVW	0.00780021	0.215662	-0.41489	0.430491				0.971148
EN-RAGE_BMI_instrument	EN-RAGE	NDA	MVMR IVW	-0.0966409	0.130681	-0.352771	0.159489				0.459593
EN-RAGE instrument	EN-RAGE	Overall_BCa	MR IVW	-0.0596312	0.0388829	-0.13584	0.0165779	0.942112	0.872982	1.01672	0.125126
EN-RAGE instrument	EN-RAGE	PMD	MR IVW	-0.035529	0.112879	-0.256769	0.185711				0.75295
EN-RAGE_BMI_instrument	EN-RAGE	PMD	MVMR IVW	0.10546	0.0623139	-0.0166729	0.227593				0.0905695
EN-RAGE instrument	EN-RAGE	TNBCa	MR IVW	-0.0304859	0.098644	-0.223825	0.162853	0.969974	0.799455	1.17686	0.757284
FGF-19 instrument	FGF-19	DA	MR IVW	-0.260087	0.180469	-0.6138	0.0936256				0.149536
FGF-19_BMI_instrument	FGF-19	DA	MVMR IVW	0.15414	0.151262	-0.142328	0.450609				0.308191
FGF-19 instrument	FGF-19	ER_neg_BCa	MR IVW	0.00036126	0.0542694	-0.106005	0.106727	1.00036	0.89942	1.11263	0.994689
FGF-19 instrument	FGF-19	HER2_pos_BCa	MR IVW	0.010259	0.121347	-0.227576	0.248094	1.01031	0.796462	1.28158	0.932625
FGF-19 instrument	FGF-19	Luminal_A_BCa	MR IVW	-0.0732	0.0576057	-0.186105	0.0397051	0.929415	0.830186	1.0405	0.203833
FGF-19 instrument	FGF-19	Luminal_B_BCa	MR IVW	-0.252158	0.154837	-0.555632	0.051316	0.777122	0.57371	1.05266	0.10341
FGF-19 instrument	FGF-19	NDA	MR IVW	-0.12005	0.153825	-0.421541	0.181441				0.435135
FGF-19_BMI_instrument	FGF-19	NDA	MVMR IVW	0.0467891	0.0830002	-0.115888	0.209467				0.572943
FGF-19 instrument	FGF-19	Overall_BCa	MR IVW	-0.0906927	0.0465078	-0.181846	0.00046084	0.913298	0.833729	1.00046	0.0511695
FGF-19 instrument	FGF-19	PMD	MR IVW	-0.169239	0.178526	-0.519142	0.180665				0.34314
FGF-19_BMI_instrument	FGF-19	PMD	MVMR IVW	0.0495647	0.174712	-0.292864	0.391993				0.776644
FGF-19 instrument	FGF-19	TNBCa	MR IVW	0.0261166	0.078444	-0.127631	0.179864	1.02646	0.880178	1.19705	0.739184
FGF-21 instrument	FGF-21	DA	MR IVW	-0.00356654	0.108537	-0.216296	0.209163				0.973786
FGF-21_BMI_instrument	FGF-21	DA	MVMR IVW	0.00592652	0.0712705	-0.133761	0.145614				0.933728
FGF-21 instrument	FGF-21	ER_neg_BCa	MR IVW	-0.091358	0.0533995	-0.196019	0.0133031	0.912691	0.821996	1.01339	0.0871107
FGF-21 instrument	FGF-21	HER2_pos_BCa	MR IVW	-0.097917	0.117565	-0.32834	0.132506	0.906724	0.720118	1.14169	0.404914
FGF-21 instrument	FGF-21	Luminal_A_BCa	MR IVW	-0.0778381	0.0367583	-0.149883	-0.0057931	0.925114	0.860809	0.994224	0.034212
FGF-21 instrument	FGF-21	Luminal_B_BCa	MR IVW	0.0905975	0.0811445	-0.0684429	0.249638	1.09483	0.933847	1.28356	0.26421
FGF-21 instrument	FGF-21	NDA	MR IVW	-0.342681	0.230574	-0.794598	0.109236				0.137224
FGF-21_BMI_instrument	FGF-21	NDA	MVMR IVW	0.24046	0.102371	0.0398169	0.441103				0.0188284
FGF-21 instrument	FGF-21	Overall_BCa	MR IVW	-0.068123	0.0427389	-0.15189	0.0156438	0.934146	0.859083	1.01577	0.110951
FGF-21 instrument	FGF-21	PMD	MR IVW	0.148968	0.102854	-0.0526227	0.350558				0.147522
FGF-21_BMI_instrument	FGF-21	PMD	MVMR IVW	-0.0592388	0.0753473	-0.206917	0.0884392				0.431744
FGF-21 instrument	FGF-21	TNBCa	MR IVW	-0.137968	0.0703909	-0.275932	-4.4098e-06	0.871127	0.758865	0.999996	0.0499927
FGF-23 instrument	FGF-23	DA	MR IVW	-0.0367804	0.191327	-0.411774	0.338213				0.847555
FGF-23_BMI_instrument	FGF-23	DA	MVMR IVW	0.0159922	0.0897334	-0.159882	0.191867				0.858551
FGF-23 instrument	FGF-23	ER_neg_BCa	MR IVW	-0.0584909	0.113825	-0.281584	0.164602	0.943187	0.754587	1.17892	0.607346
FGF-23 instrument	FGF-23	HER2_pos_BCa	MR IVW	0.163384	0.356631	-0.5356	0.862369	1.17749	0.585318	2.36877	0.646858
FGF-23 instrument	FGF-23	Luminal_A_BCa	MR IVW	-0.105797	0.078528	-0.259709	0.0481148	0.899607	0.771276	1.04929	0.177898
FGF-23 instrument	FGF-23	Luminal_B_BCa	MR IVW	0.110785	0.140326	-0.164248	0.385818	1.11715	0.848531	1.47082	0.429828
FGF-23 instrument	FGF-23	NDA	MR IVW	-0.064172	0.266344	-0.586196	0.457852				0.809604
FGF-23_BMI_instrument	FGF-23	NDA	MVMR IVW	0.00948963	0.13264	-0.25048	0.26946				0.942965
FGF-23 instrument	FGF-23	Overall_BCa	MR IVW	-0.0553902	0.0532	-0.15966	0.0488798	0.946116	0.852433	1.05009	0.297797
FGF-23 instrument	FGF-23	PMD	MR IVW	0.181785	0.140696	-0.0939733	0.457543				0.196342
FGF-23_BMI_instrument	FGF-23	PMD	MVMR IVW	-0.0864646	0.0817904	-0.246771	0.0738417				0.290444
FGF-23 instrument	FGF-23	TNBCa	MR IVW	-0.0305144	0.123204	-0.271991	0.210962	0.969946	0.761861	1.23486	0.804387
FGF-5 instrument	FGF-5	DA	MR IVW	-0.00151761	0.0534818	-0.10634	0.103305				0.977362
FGF-5_BMI_instrument	FGF-5	DA	MVMR IVW	0.015502	0.02347	-0.0304984	0.0615023				0.508932
FGF-5 instrument	FGF-5	ER_neg_BCa	MR IVW	0.0387627	0.0337237	-0.0273345	0.10486	1.03952	0.973036	1.11056	0.250382
FGF-5 instrument	FGF-5	HER2_pos_BCa	MR IVW	-0.0215038	0.0562518	-0.131755	0.0887477	0.978726	0.876556	1.0928	0.702255
FGF-5 instrument	FGF-5	Luminal_A_BCa	MR IVW	-0.00674791	0.0176746	-0.0413895	0.0278937	0.993275	0.959455	1.02829	0.70262
FGF-5 instrument	FGF-5	Luminal_B_BCa	MR IVW	-0.0599518	0.0385611	-0.13553	0.0156265	0.94181	0.873253	1.01575	0.120012
FGF-5 instrument	FGF-5	NDA	MR IVW	0.0465127	0.0747095	-0.0999153	0.192941				0.53356
FGF-5_BMI_instrument	FGF-5	NDA	MVMR IVW	-0.0739664	0.0498773	-0.171724	0.0237913				0.138083
FGF-5 instrument	FGF-5	Overall_BCa	MR IVW	-0.0114521	0.0134849	-0.0378821	0.0149778	0.988613	0.962826	1.01509	0.39574
FGF-5 instrument	FGF-5	PMD	MR IVW	-0.0244972	0.0394038	-0.101727	0.0527329				0.534142
FGF-5_BMI_instrument	FGF-5	PMD	MVMR IVW	0.0407046	0.0281292	-0.0144277	0.0958368				0.147881
FGF-5 instrument	FGF-5	TNBCa	MR IVW	-0.00991466	0.0338643	-0.0762875	0.0564582	0.990134	0.92655	1.05808	0.769694
Flt3L instrument	Flt3L	DA	MR IVW	-0.0744477	0.148431	-0.365367	0.216472				0.615974
Flt3L_BMI_instrument	Flt3L	DA	MVMR IVW	0.031457	0.0821242	-0.129504	0.192418				0.701689
Flt3L instrument	Flt3L	ER_neg_BCa	MR IVW	-0.38445	0.253286	-0.880882	0.111981	0.680825	0.414417	1.11849	0.129052
Flt3L instrument	Flt3L	HER2_pos_BCa	MR IVW	-0.0829056	0.201576	-0.477988	0.312176	0.920438	0.62003	1.3664	0.680862
Flt3L instrument	Flt3L	Luminal_A_BCa	MR IVW	-0.132377	0.074928	-0.279233	0.0144792	0.876011	0.756364	1.01458	0.0772746
Flt3L instrument	Flt3L	Luminal_B_BCa	MR IVW	-0.124576	0.122114	-0.363915	0.114762	0.882871	0.694951	1.12161	0.307648
Flt3L instrument	Flt3L	NDA	MR IVW	0.209348	0.29823	-0.375173	0.793869				0.482699
Flt3L_BMI_instrument	Flt3L	NDA	MVMR IVW	0.0275659	0.183046	-0.331198	0.38633				0.880295
Flt3L instrument	Flt3L	Overall_BCa	MR IVW	-0.160951	0.100809	-0.358533	0.0366307	0.851334	0.6987	1.03731	0.110356
Flt3L instrument	Flt3L	PMD	MR IVW	-0.0917304	0.181576	-0.447613	0.264153				0.613426
Flt3L_BMI_instrument	Flt3L	PMD	MVMR IVW	0.0348406	0.0937641	-0.148934	0.218615				0.710208
Flt3L instrument	Flt3L	TNBCa	MR IVW	-0.61418	0.385542	-1.36983	0.141469	0.541084	0.25415	1.15196	0.111154
GDNF instrument	GDNF	DA	MR IVW	0.987745	0.327206	0.346433	1.62906				0.00253839
GDNF_BMI_instrument	GDNF	DA	MVMR IVW	0.0476099	0.115631	-0.179024	0.274243				0.680531
GDNF instrument	GDNF	ER_neg_BCa	MR IVW	0.219363	0.156863	-0.0880826	0.526808	1.24528	0.915685	1.69352	0.161982
GDNF instrument	GDNF	HER2_pos_BCa	MR IVW	0.152213	0.353309	-0.540259	0.844685	1.16441	0.582597	2.32725	0.666598
GDNF instrument	GDNF	Luminal_A_BCa	MR IVW	0.20187	0.109611	-0.0129631	0.416702	1.22369	0.987121	1.51695	0.0655192
GDNF instrument	GDNF	Luminal_B_BCa	MR IVW	0.0137492	0.241706	-0.459987	0.487485	1.01384	0.631292	1.62822	0.954638
GDNF instrument	GDNF	NDA	MR IVW	-0.214461	0.460784	-1.11758	0.68866				0.641627
GDNF_BMI_instrument	GDNF	NDA	MVMR IVW	-0.158821	0.145397	-0.443794	0.126152				0.274691
GDNF instrument	GDNF	Overall_BCa	MR IVW	0.148323	0.083176	-0.0146993	0.311345	1.15989	0.985408	1.36526	0.0745475
GDNF instrument	GDNF	PMD	MR IVW	0.512255	0.241422	0.0390773	0.985432				0.0338522
GDNF_BMI_instrument	GDNF	PMD	MVMR IVW	0.0596768	0.0869182	-0.11068	0.230033				0.492344
GDNF instrument	GDNF	TNBCa	MR IVW	-0.119969	0.211409	-0.534323	0.294384	0.886948	0.586066	1.3423	0.570391
HGF instrument	HGF	DA	MR IVW	-0.102772	0.162729	-0.421715	0.216171				0.52768
HGF_BMI_instrument	HGF	DA	MVMR IVW	0.03447	0.0880105	-0.138027	0.206967				0.695311
HGF instrument	HGF	ER_neg_BCa	MR IVW	-0.0565537	0.102064	-0.256595	0.143488	0.945016	0.773682	1.15429	0.579509
HGF instrument	HGF	HER2_pos_BCa	MR IVW	-0.0341578	0.18023	-0.387402	0.319086	0.966419	0.678818	1.37587	0.849683
HGF instrument	HGF	Luminal_A_BCa	MR IVW	0.0457147	0.0559187	-0.0638838	0.155313	1.04678	0.938114	1.16802	0.41363
HGF instrument	HGF	Luminal_B_BCa	MR IVW	-0.152635	0.124162	-0.395988	0.0907172	0.858443	0.673015	1.09496	0.218949
HGF instrument	HGF	NDA	MR IVW	-0.317325	0.227593	-0.763398	0.128748				0.163237
HGF_BMI_instrument	HGF	NDA	MVMR IVW	0.0763082	0.131591	-0.181605	0.334222				0.561989
HGF instrument	HGF	Overall_BCa	MR IVW	-0.0157412	0.0767808	-0.166229	0.134746	0.984382	0.846852	1.14425	0.837561
HGF instrument	HGF	PMD	MR IVW	0.0200886	0.149156	-0.272252	0.312429				0.892863
HGF_BMI_instrument	HGF	PMD	MVMR IVW	0.0694208	0.0770607	-0.0816155	0.220457				0.367664
HGF instrument	HGF	TNBCa	MR IVW	-0.0649755	0.142067	-0.343422	0.213471	0.93709	0.709338	1.23797	0.647415
IL-10 instrument	IL-10	DA	MR IVW	0.132727	0.226442	-0.311092	0.576545				0.557783
IL-10_BMI_instrument	IL-10	DA	MVMR IVW	0.0600927	0.11122	-0.157894	0.27808				0.588987
IL-10 instrument	IL-10	ER_neg_BCa	MR IVW	-0.0515943	0.1217	-0.290121	0.186932	0.949714	0.748173	1.20555	0.671604
IL-10 instrument	IL-10	HER2_pos_BCa	MR IVW	0.262601	0.255324	-0.237824	0.763026	1.30031	0.788341	2.14476	0.303714
IL-10 instrument	IL-10	Luminal_A_BCa	MR IVW	0.0816702	0.0786219	-0.0724259	0.235766	1.0851	0.930135	1.26588	0.298911
IL-10 instrument	IL-10	Luminal_B_BCa	MR IVW	-0.328775	0.172233	-0.666345	0.00879592	0.719805	0.513582	1.00883	0.0562758
IL-10 instrument	IL-10	NDA	MR IVW	0.1512	0.315589	-0.467343	0.769743				0.631864
IL-10_BMI_instrument	IL-10	NDA	MVMR IVW	0.113152	0.154877	-0.190402	0.416706				0.465028
IL-10 instrument	IL-10	Overall_BCa	MR IVW	0.0148863	0.0843336	-0.150405	0.180177	1.015	0.86036	1.19743	0.859888
IL-10 instrument	IL-10	PMD	MR IVW	0.0272439	0.165916	-0.297946	0.352434				0.869572
IL-10_BMI_instrument	IL-10	PMD	MVMR IVW	0.0482989	0.0861574	-0.120567	0.217164				0.575078
IL-10 instrument	IL-10	TNBCa	MR IVW	-0.00545668	0.149298	-0.298075	0.287162	0.994558	0.742245	1.33264	0.970845
IL-10RB instrument	IL-10RB	DA	MR IVW	0.147455	0.345231	-0.529186	0.824095				0.669293
IL-10RB_BMI_instrument	IL-10RB	DA	MVMR IVW	-0.101741	0.117414	-0.331869	0.128386				0.386207
IL-10RB instrument	IL-10RB	ER_neg_BCa	MR IVW	0.089526	0.163838	-0.231592	0.410644	1.09366	0.79327	1.50779	0.584771
IL-10RB instrument	IL-10RB	HER2_pos_BCa	MR IVW	0.434302	0.380183	-0.310843	1.17945	1.54388	0.732829	3.25257	0.253309
IL-10RB instrument	IL-10RB	Luminal_A_BCa	MR IVW	-0.126648	0.113535	-0.349172	0.0958764	0.881044	0.705272	1.10062	0.264638
IL-10RB instrument	IL-10RB	Luminal_B_BCa	MR IVW	-0.0778839	0.254655	-0.576998	0.42123	0.925072	0.561582	1.52384	0.759726
IL-10RB instrument	IL-10RB	NDA	MR IVW	0.06378	0.483909	-0.884664	1.01222				0.895141
IL-10RB_BMI_instrument	IL-10RB	NDA	MVMR IVW	-0.0468292	0.177142	-0.39402	0.300362				0.791502
IL-10RB instrument	IL-10RB	Overall_BCa	MR IVW	0.015664	0.0869219	-0.1547	0.186028	1.01579	0.856672	1.20446	0.856989
IL-10RB instrument	IL-10RB	PMD	MR IVW	0.173786	0.25395	-0.323946	0.671518				0.493766
IL-10RB_BMI_instrument	IL-10RB	PMD	MVMR IVW	0.097167	0.0949278	-0.0888881	0.283222				0.30603
IL-10RB instrument	IL-10RB	TNBCa	MR IVW	0.103269	0.21943	-0.326806	0.533345	1.10879	0.721223	1.70462	0.637909
IL-12B instrument	IL-12B	DA	MR IVW	-0.017974	0.0772783	-0.169437	0.133489				0.816082
IL-12B_BMI_instrument	IL-12B	DA	MVMR IVW	0.0329757	0.0534603	-0.0718046	0.137756				0.53735
IL-12B instrument	IL-12B	ER_neg_BCa	MR IVW	-0.0219731	0.0585377	-0.136705	0.0927586	0.978267	0.872228	1.0972	0.707388
IL-12B instrument	IL-12B	HER2_pos_BCa	MR IVW	-0.012693	0.0826168	-0.174619	0.149233	0.987387	0.839777	1.16094	0.877896
IL-12B instrument	IL-12B	Luminal_A_BCa	MR IVW	0.0170752	0.0425411	-0.0663038	0.100454	1.01722	0.935846	1.10567	0.68814
IL-12B instrument	IL-12B	Luminal_B_BCa	MR IVW	0.0377963	0.0748443	-0.108896	0.184488	1.03852	0.896824	1.2026	0.613559
IL-12B instrument	IL-12B	NDA	MR IVW	0.199418	0.108396	-0.0130333	0.41187				0.0658085
IL-12B_BMI_instrument	IL-12B	NDA	MVMR IVW	-0.130918	0.0663602	-0.260981	-0.00085404				0.0485145
IL-12B instrument	IL-12B	Overall_BCa	MR IVW	0.0234516	0.0370877	-0.0492389	0.0961421	1.02373	0.951954	1.10092	0.527172
IL-12B instrument	IL-12B	PMD	MR IVW	-0.0264439	0.0570985	-0.138355	0.0854672				0.643273
IL-12B_BMI_instrument	IL-12B	PMD	MVMR IVW	0.032241	0.0277193	-0.0220878	0.0865698				0.244778
IL-12B instrument	IL-12B	TNBCa	MR IVW	-0.0556535	0.0685537	-0.190016	0.0787094	0.945867	0.826946	1.08189	0.416893
IL-17C instrument	IL-17C	DA	MR IVW	0.179048	0.24381	-0.29881	0.656906				0.46272
IL-17C_BMI_instrument	IL-17C	DA	MVMR IVW	0.0528571	0.110136	-0.163006	0.26872				0.631281
IL-17C instrument	IL-17C	ER_neg_BCa	MR IVW	-0.191429	0.117143	-0.421024	0.0381672	0.825779	0.656374	1.0389	0.102228
IL-17C instrument	IL-17C	HER2_pos_BCa	MR IVW	0.265556	0.267386	-0.258512	0.789624	1.30416	0.7722	2.20257	0.320634
IL-17C instrument	IL-17C	Luminal_A_BCa	MR IVW	-0.122845	0.0822828	-0.284116	0.0384268	0.884401	0.752679	1.03917	0.135449
IL-17C instrument	IL-17C	Luminal_B_BCa	MR IVW	-0.117894	0.181865	-0.474343	0.238554	0.88879	0.622294	1.26941	0.516822
IL-17C instrument	IL-17C	NDA	MR IVW	-0.21619	0.340952	-0.884445	0.452064				0.52603
IL-17C_BMI_instrument	IL-17C	NDA	MVMR IVW	-0.0109479	0.148672	-0.302339	0.280443				0.941298
IL-17C instrument	IL-17C	Overall_BCa	MR IVW	-0.11494	0.0625183	-0.237474	0.00759384	0.89142	0.788618	1.00762	0.065989
IL-17C instrument	IL-17C	PMD	MR IVW	0.13619	0.179048	-0.214736	0.487117				0.446873
IL-17C_BMI_instrument	IL-17C	PMD	MVMR IVW	0.0910082	0.0887923	-0.0830214	0.265038				0.305384
IL-17C instrument	IL-17C	TNBCa	MR IVW	-0.105869	0.158187	-0.41591	0.204172	0.899543	0.65974	1.22651	0.503328
IL-18 instrument	IL-18	DA	MR IVW	0.205348	0.33369	-0.448672	0.859368				0.538301
IL-18_BMI_instrument	IL-18	DA	MVMR IVW	0.17565	0.120166	-0.0598714	0.411171				0.143817
IL-18 instrument	IL-18	ER_neg_BCa	MR IVW	0.0491979	0.160428	-0.265235	0.363631	1.05043	0.767026	1.43854	0.759097
IL-18 instrument	IL-18	HER2_pos_BCa	MR IVW	-0.154644	0.361705	-0.863573	0.554285	0.85672	0.421653	1.7407	0.668985
IL-18 instrument	IL-18	Luminal_A_BCa	MR IVW	0.0986976	0.112987	-0.122752	0.320147	1.10373	0.884483	1.37733	0.382373
IL-18 instrument	IL-18	Luminal_B_BCa	MR IVW	0.0410102	0.250834	-0.450616	0.532636	1.04186	0.637236	1.70342	0.870129
IL-18 instrument	IL-18	NDA	MR IVW	-0.442781	0.465241	-1.35464	0.469074				0.341237
IL-18_BMI_instrument	IL-18	NDA	MVMR IVW	-0.153907	0.178511	-0.503782	0.195969				0.388595
IL-18 instrument	IL-18	Overall_BCa	MR IVW	0.0432107	0.0859358	-0.12522	0.211642	1.04416	0.882302	1.23571	0.615087
IL-18 instrument	IL-18	PMD	MR IVW	-0.103743	0.247059	-0.58797	0.380483				0.674549
IL-18_BMI_instrument	IL-18	PMD	MVMR IVW	0.134975	0.0890959	-0.0396501	0.309599				0.129789
IL-18 instrument	IL-18	TNBCa	MR IVW	0.0292338	0.216211	-0.394533	0.453	1.02967	0.673995	1.57302	0.892446
IL-6 instrument	IL-6	DA	MR IVW	-0.00950119	0.140143	-0.284175	0.265173				0.945948
IL-6_BMI_instrument	IL-6	DA	MVMR IVW	-0.0165816	0.0664021	-0.146727	0.113564				0.802807
IL-6 instrument	IL-6	ER_neg_BCa	MR IVW	0	0.0688836	-0.135009	0.135009	1	0.873708	1.14455	1
IL-6 instrument	IL-6	HER2_pos_BCa	MR IVW	-0.2598	0.154836	-0.563273	0.0436735	0.771206	0.569342	1.04464	0.0933663
IL-6 instrument	IL-6	Luminal_A_BCa	MR IVW	0.142112	0.0480988	0.0478403	0.236384	1.15271	1.049	1.26666	0.00313085
IL-6 instrument	IL-6	Luminal_B_BCa	MR IVW	0.0633755	0.10721	-0.146753	0.273504	1.06543	0.863507	1.31456	0.554432
IL-6 instrument	IL-6	NDA	MR IVW	-0.0195962	0.194774	-0.401347	0.362155				0.91986
IL-6_BMI_instrument	IL-6	NDA	MVMR IVW	0.151157	0.122001	-0.0879603	0.390274				0.215352
IL-6 instrument	IL-6	Overall_BCa	MR IVW	0.0744723	0.0365109	0.00291214	0.146032	1.07732	1.00292	1.15723	0.0413778
IL-6 instrument	IL-6	PMD	MR IVW	0.0581948	0.102138	-0.141992	0.258381				0.568835
IL-6_BMI_instrument	IL-6	PMD	MVMR IVW	-0.0530984	0.0533939	-0.157749	0.0515516				0.319996
IL-6 instrument	IL-6	TNBCa	MR IVW	-0.00036884	0.0924186	-0.181506	0.180768	0.999631	0.834013	1.19814	0.996816
IL-7 instrument	IL-7	DA	MR IVW	-0.0242031	0.230815	-0.476591	0.428185				0.916487
IL-7_BMI_instrument	IL-7	DA	MVMR IVW	0.0942497	0.105625	-0.112772	0.301271				0.37223
IL-7 instrument	IL-7	ER_neg_BCa	MR IVW	0.0348288	0.115112	-0.190787	0.260445	1.03544	0.826309	1.29751	0.762222
IL-7 instrument	IL-7	HER2_pos_BCa	MR IVW	0.174358	0.250773	-0.317147	0.665863	1.19048	0.728224	1.94617	0.486877
IL-7 instrument	IL-7	Luminal_A_BCa	MR IVW	0.105871	0.0783088	-0.0476119	0.259353	1.11168	0.953504	1.29609	0.176387
IL-7 instrument	IL-7	Luminal_B_BCa	MR IVW	-0.108426	0.171356	-0.444278	0.227425	0.897245	0.641287	1.25536	0.526894
IL-7 instrument	IL-7	NDA	MR IVW	-0.200708	0.321724	-0.831275	0.429859				0.532724
IL-7_BMI_instrument	IL-7	NDA	MVMR IVW	0.0657243	0.171049	-0.269525	0.400973				0.700798
IL-7 instrument	IL-7	Overall_BCa	MR IVW	0.0953486	0.0600206	-0.0222897	0.212987	1.10004	0.977957	1.23737	0.112151
IL-7 instrument	IL-7	PMD	MR IVW	-0.0295159	0.170012	-0.362733	0.303701				0.862171
IL-7_BMI_instrument	IL-7	PMD	MVMR IVW	0.0753939	0.0820641	-0.0854488	0.236237				0.358242
IL-7 instrument	IL-7	TNBCa	MR IVW	0.157916	0.149868	-0.13582	0.451652	1.17107	0.873	1.5709	0.29202
IL-8 instrument	IL-8	DA	MR IVW	0.0411827	0.271911	-0.491754	0.574119				0.879616
IL-8_BMI_instrument	IL-8	DA	MVMR IVW	0.0538554	0.102772	-0.147575	0.255285				0.60026
IL-8 instrument	IL-8	ER_neg_BCa	MR IVW	0.302006	0.13358	0.0401949	0.563818	1.35257	1.04101	1.75737	0.0237673
IL-8 instrument	IL-8	HER2_pos_BCa	MR IVW	-0.169726	0.282503	-0.723421	0.38397	0.843896	0.48509	1.4681	0.547978
IL-8 instrument	IL-8	Luminal_A_BCa	MR IVW	-0.0939885	0.0889076	-0.268244	0.0802671	0.910293	0.764721	1.08358	0.290444
IL-8 instrument	IL-8	Luminal_B_BCa	MR IVW	0.0576415	0.197664	-0.329772	0.445055	1.05934	0.719088	1.56058	0.770582
IL-8 instrument	IL-8	NDA	MR IVW	-0.525871	0.381732	-1.27405	0.222309				0.168329
IL-8_BMI_instrument	IL-8	NDA	MVMR IVW	0.065641	0.180687	-0.2885	0.419782				0.716392
IL-8 instrument	IL-8	Overall_BCa	MR IVW	-0.0333747	0.0688978	-0.168412	0.101662	0.967176	0.845006	1.10701	0.628095
IL-8 instrument	IL-8	PMD	MR IVW	0.0654699	0.200106	-0.32673	0.45767				0.743534
IL-8_BMI_instrument	IL-8	PMD	MVMR IVW	0.102696	0.0872352	-0.0682818	0.273674				0.239103
IL-8 instrument	IL-8	TNBCa	MR IVW	0.258472	0.174078	-0.0827146	0.599659	1.29495	0.920614	1.8215	0.137595
LIF-R instrument	LIF-R	DA	MR IVW	0.126863	0.101906	-0.0728698	0.326596				0.213169
LIF-R_BMI_instrument	LIF-R	DA	MVMR IVW	-0.0512599	0.0727748	-0.193896	0.0913761				0.481207
LIF-R instrument	LIF-R	ER_neg_BCa	MR IVW	-0.117504	0.0492201	-0.213974	-0.0210347	0.889137	0.807369	0.979185	0.0169715
LIF-R instrument	LIF-R	HER2_pos_BCa	MR IVW	-0.0941812	0.109619	-0.309031	0.120668	0.910118	0.734158	1.12825	0.390248
LIF-R instrument	LIF-R	Luminal_A_BCa	MR IVW	-0.158167	0.0341758	-0.22515	-0.0911834	0.853707	0.798396	0.91285	3.69147e-06
LIF-R instrument	LIF-R	Luminal_B_BCa	MR IVW	-0.0696133	0.0754597	-0.217512	0.078285	0.932754	0.804518	1.08143	0.356256
LIF-R instrument	LIF-R	NDA	MR IVW	-0.118198	0.142461	-0.397416	0.161021				0.406718
LIF-R_BMI_instrument	LIF-R	NDA	MVMR IVW	0.0318302	0.1075	-0.178867	0.242527				0.767158
LIF-R instrument	LIF-R	Overall_BCa	MR IVW	-0.137715	0.0261559	-0.18898	-0.0864505	0.871347	0.827803	0.917181	1.40065e-07
LIF-R instrument	LIF-R	PMD	MR IVW	0.108839	0.0755633	-0.0392624	0.25694				0.149764
LIF-R_BMI_instrument	LIF-R	PMD	MVMR IVW	-0.0220056	0.0820462	-0.182813	0.138802				0.788538
LIF-R instrument	LIF-R	TNBCa	MR IVW	-0.169394	0.0651778	-0.29714	-0.041648	0.844176	0.74294	0.959207	0.00935083
MCP-1 instrument	MCP-1	DA	MR IVW	0.0429351	0.132897	-0.217538	0.303409				0.746642
MCP-1_BMI_instrument	MCP-1	DA	MVMR IVW	0.00889756	0.0696709	-0.127655	0.14545				0.89838
MCP-1 instrument	MCP-1	ER_neg_BCa	MR IVW	0.081026	0.197245	-0.305568	0.46762	1.0844	0.736705	1.59619	0.681228
MCP-1 instrument	MCP-1	HER2_pos_BCa	MR IVW	0.0673638	0.143615	-0.214116	0.348844	1.06968	0.807255	1.41743	0.639027
MCP-1 instrument	MCP-1	Luminal_A_BCa	MR IVW	-0.0137975	0.0740364	-0.158906	0.131311	0.986297	0.853076	1.14032	0.852161
MCP-1 instrument	MCP-1	Luminal_B_BCa	MR IVW	0.193624	0.121262	-0.044046	0.431294	1.21364	0.95691	1.53925	0.110325
MCP-1 instrument	MCP-1	NDA	MR IVW	-0.0911963	0.327556	-0.733194	0.550801				0.780694
MCP-1_BMI_instrument	MCP-1	NDA	MVMR IVW	-0.0531546	0.123848	-0.295892	0.189583				0.667783
MCP-1 instrument	MCP-1	Overall_BCa	MR IVW	0.047743	0.0931546	-0.134837	0.230323	1.0489	0.873859	1.25901	0.608292
MCP-1 instrument	MCP-1	PMD	MR IVW	0.0187588	0.122564	-0.221462	0.25898				0.878357
MCP-1_BMI_instrument	MCP-1	PMD	MVMR IVW	0.0587634	0.0597197	-0.058285	0.175812				0.325122
MCP-1 instrument	MCP-1	TNBCa	MR IVW	-0.00957637	0.16931	-0.341417	0.322264	0.990469	0.710762	1.38025	0.954895
MCP-2 instrument	MCP-2	DA	MR IVW	-0.0061665	0.24666	-0.489611	0.477278				0.980055
MCP-2_BMI_instrument	MCP-2	DA	MVMR IVW	0.118029	0.0941281	-0.0664582	0.302517				0.20987
MCP-2 instrument	MCP-2	ER_neg_BCa	MR IVW	-0.012333	0.118191	-0.243983	0.219317	0.987743	0.783501	1.24523	0.916893
MCP-2 instrument	MCP-2	HER2_pos_BCa	MR IVW	-0.185878	0.267126	-0.709436	0.33768	0.830375	0.491922	1.40169	0.486528
MCP-2 instrument	MCP-2	Luminal_A_BCa	MR IVW	0.0723865	0.0829084	-0.0901109	0.234884	1.07507	0.91383	1.26476	0.382614
MCP-2 instrument	MCP-2	Luminal_B_BCa	MR IVW	-0.256486	0.183169	-0.61549	0.102518	0.773766	0.540376	1.10796	0.161432
MCP-2 instrument	MCP-2	NDA	MR IVW	-0.0513875	0.344296	-0.726195	0.62342				0.881353
MCP-2_BMI_instrument	MCP-2	NDA	MVMR IVW	-0.0913163	0.156541	-0.398131	0.215498				0.559665
MCP-2 instrument	MCP-2	Overall_BCa	MR IVW	-0.0218693	0.0629927	-0.145333	0.101594	0.978368	0.864735	1.10693	0.728463
MCP-2 instrument	MCP-2	PMD	MR IVW	0.0462487	0.180884	-0.308277	0.400775				0.798197
MCP-2_BMI_instrument	MCP-2	PMD	MVMR IVW	0.0734595	0.0771693	-0.0777895	0.224709				0.341134
MCP-2 instrument	MCP-2	TNBCa	MR IVW	0.128378	0.159461	-0.18416	0.440915	1.13698	0.831803	1.55413	0.420777
MCP-3 instrument	MCP-3	DA	MR IVW	0.0673605	0.19189	-0.308736	0.443457				0.72556
MCP-3_BMI_instrument	MCP-3	DA	MVMR IVW	-0.00224393	0.0718502	-0.143068	0.13858				0.975086
MCP-3 instrument	MCP-3	ER_neg_BCa	MR IVW	0.0534595	0.0917383	-0.126344	0.233263	1.05491	0.881311	1.26271	0.560069
MCP-3 instrument	MCP-3	HER2_pos_BCa	MR IVW	-0.35207	0.205257	-0.754366	0.0502267	0.703231	0.470309	1.05151	0.0862971
MCP-3 instrument	MCP-3	Luminal_A_BCa	MR IVW	0.0349986	0.0641196	-0.0906736	0.160671	1.03562	0.913316	1.1743	0.585181
MCP-3 instrument	MCP-3	Luminal_B_BCa	MR IVW	-0.0259094	0.251855	-0.519536	0.467717	0.974423	0.594797	1.59635	0.918063
MCP-3 instrument	MCP-3	NDA	MR IVW	0.119013	0.268231	-0.406711	0.644737				0.657262
MCP-3_BMI_instrument	MCP-3	NDA	MVMR IVW	-0.183367	0.10629	-0.391692	0.0249574				0.0844989
MCP-3 instrument	MCP-3	Overall_BCa	MR IVW	0.0117524	0.0485875	-0.0834773	0.106982	1.01182	0.919912	1.11291	0.808872
MCP-3 instrument	MCP-3	PMD	MR IVW	0.0412705	0.140838	-0.234767	0.317308				0.769495
MCP-3_BMI_instrument	MCP-3	PMD	MVMR IVW	0.0204047	0.0658269	-0.108614	0.149423				0.75658
MCP-3 instrument	MCP-3	TNBCa	MR IVW	0.154963	0.12277	-0.0856624	0.395589	1.16762	0.917904	1.48526	0.20687
MCP-4 instrument	MCP-4	DA	MR IVW	0.0376636	0.0725281	-0.104489	0.179816				0.603554
MCP-4_BMI_instrument	MCP-4	DA	MVMR IVW	-0.0112654	0.0452173	-0.0998895	0.0773589				0.803254
MCP-4 instrument	MCP-4	ER_neg_BCa	MR IVW	0.0325062	0.0355209	-0.0371136	0.102126	1.03304	0.963567	1.10752	0.360124
MCP-4 instrument	MCP-4	HER2_pos_BCa	MR IVW	-0.00774269	0.0801994	-0.164931	0.149445	0.992287	0.847953	1.16119	0.923089
MCP-4 instrument	MCP-4	Luminal_A_BCa	MR IVW	0.00356393	0.0352225	-0.0654709	0.0725988	1.00357	0.936626	1.0753	0.919405
MCP-4 instrument	MCP-4	Luminal_B_BCa	MR IVW	0.095788	0.0543863	-0.0108072	0.202383	1.10053	0.989251	1.22432	0.0781959
MCP-4 instrument	MCP-4	NDA	MR IVW	-0.0216796	0.163211	-0.341568	0.298209				0.894327
MCP-4_BMI_instrument	MCP-4	NDA	MVMR IVW	0.00786366	0.0710051	-0.131304	0.147031				0.911816
MCP-4 instrument	MCP-4	Overall_BCa	MR IVW	0.0229203	0.0282296	-0.0324088	0.0782493	1.02318	0.968111	1.08139	0.416836
MCP-4 instrument	MCP-4	PMD	MR IVW	0.0183494	0.0554685	-0.090367	0.127066				0.74079
MCP-4_BMI_instrument	MCP-4	PMD	MVMR IVW	-0.012027	0.0318486	-0.0744492	0.0503951				0.705705
MCP-4 instrument	MCP-4	TNBCa	MR IVW	-0.0124411	0.0487624	-0.108014	0.0831314	0.987636	0.897615	1.08668	0.798617
MIP-1.alpha instrument	MIP-1-alpha	DA	MR IVW	-0.0224748	0.0626034	-0.145175	0.100226				0.719593
MIP-1.alpha instrument	MIP-1-alpha	ER_neg_BCa	MR IVW	0.014742	0.0653721	-0.113385	0.142869	1.01485	0.892807	1.15358	0.821583
MIP-1.alpha instrument	MIP-1-alpha	HER2_pos_BCa	MR IVW	-0.0135419	0.10717	-0.223592	0.196508	0.986549	0.799641	1.21715	0.899448
MIP-1.alpha instrument	MIP-1-alpha	Luminal_A_BCa	MR IVW	0.0418886	0.0677947	-0.0909865	0.174764	1.04278	0.91303	1.19096	0.536658
MIP-1.alpha instrument	MIP-1-alpha	Luminal_B_BCa	MR IVW	0.00638533	0.04709	-0.0859094	0.0986801	1.00641	0.917677	1.10371	0.892139
MIP-1.alpha instrument	MIP-1-alpha	NDA	MR IVW	0.0345417	0.0870952	-0.136162	0.205245				0.691664
MIP-1.alpha instrument	MIP-1-alpha	Overall_BCa	MR IVW	0.0298051	0.0555753	-0.0791204	0.138731	1.03025	0.923929	1.14881	0.59175
MIP-1.alpha instrument	MIP-1-alpha	PMD	MR IVW	0.00533944	0.0460296	-0.0848769	0.0955558				0.907652
MIP-1.alpha instrument	MIP-1-alpha	TNBCa	MR IVW	0.0274828	0.0511815	-0.0728311	0.127797	1.02786	0.929758	1.13632	0.59129
MIP-1.alpha_BMI_instrument	MIP-1.alpha	DA	MVMR IVW	-0.00339989	0.0408643	-0.0834924	0.0766926				0.933693
MIP-1.alpha_BMI_instrument	MIP-1.alpha	NDA	MVMR IVW	-0.0304945	0.0373547	-0.103708	0.0427194				0.4143
MIP-1.alpha_BMI_instrument	MIP-1.alpha	PMD	MVMR IVW	0.0009428	0.0209218	-0.0400633	0.0419489				0.964057
MMP-1 instrument	MMP-1	DA	MR IVW	-0.0253938	0.186932	-0.391773	0.340985				0.891943
MMP-1_BMI_instrument	MMP-1	DA	MVMR IVW	0.0243638	0.0853581	-0.142935	0.191663				0.775314
MMP-1 instrument	MMP-1	ER_neg_BCa	MR IVW	0.0669717	0.0906558	-0.11071	0.244654	1.06927	0.895198	1.27718	0.460061
MMP-1 instrument	MMP-1	HER2_pos_BCa	MR IVW	0.060857	0.25656	-0.441992	0.563706	1.06275	0.642755	1.75717	0.812499
MMP-1 instrument	MMP-1	Luminal_A_BCa	MR IVW	-0.0448334	0.111937	-0.264226	0.174559	0.956157	0.7678	1.19072	0.688771
MMP-1 instrument	MMP-1	Luminal_B_BCa	MR IVW	-0.01432	0.14059	-0.289871	0.261231	0.985782	0.74836	1.29853	0.91887
MMP-1 instrument	MMP-1	NDA	MR IVW	-0.218356	0.261299	-0.730492	0.29378				0.403348
MMP-1_BMI_instrument	MMP-1	NDA	MVMR IVW	0.0112519	0.122495	-0.228834	0.251338				0.926812
MMP-1 instrument	MMP-1	Overall_BCa	MR IVW	0.00229445	0.0724596	-0.139724	0.144313	1.0023	0.869598	1.15525	0.974739
MMP-1 instrument	MMP-1	PMD	MR IVW	-0.0437528	0.137174	-0.31261	0.225104				0.749759
MMP-1_BMI_instrument	MMP-1	PMD	MVMR IVW	0.0935329	0.0601813	-0.0244202	0.211486				0.12014
MMP-1 instrument	MMP-1	TNBCa	MR IVW	0.0861861	0.186305	-0.278965	0.451337	1.09001	0.756567	1.57041	0.643645
MMP-10 instrument	MMP-10	DA	MR IVW	0.725823	0.232303	0.270517	1.18113				0.0017813
MMP-10_BMI_instrument	MMP-10	DA	MVMR IVW	-0.17251	0.16706	-0.499942	0.154921				0.301779
MMP-10 instrument	MMP-10	ER_neg_BCa	MR IVW	-0.0518445	0.113659	-0.274612	0.170923	0.949477	0.759867	1.1864	0.648289
MMP-10 instrument	MMP-10	HER2_pos_BCa	MR IVW	0.070254	0.253785	-0.427156	0.567664	1.07278	0.652362	1.76414	0.781915
MMP-10 instrument	MMP-10	Luminal_A_BCa	MR IVW	0.0656784	0.0793288	-0.0898032	0.22116	1.06788	0.914111	1.24752	0.407712
MMP-10 instrument	MMP-10	Luminal_B_BCa	MR IVW	0.695553	0.176451	0.349715	1.04139	2.00482	1.41866	2.83315	8.08385e-05
MMP-10 instrument	MMP-10	NDA	MR IVW	0.0348953	0.323031	-0.598234	0.668024				0.913976
MMP-10_BMI_instrument	MMP-10	NDA	MVMR IVW	0.0642095	0.153961	-0.237549	0.365968				0.676642
MMP-10 instrument	MMP-10	Overall_BCa	MR IVW	0.147292	0.0602784	0.0291487	0.265436	1.15869	1.02958	1.304	0.0145443
MMP-10 instrument	MMP-10	PMD	MR IVW	0.596211	0.169492	0.264014	0.928409				0.000435391
MMP-10_BMI_instrument	MMP-10	PMD	MVMR IVW	-0.0349888	0.156303	-0.341337	0.27136				0.822872
MMP-10 instrument	MMP-10	TNBCa	MR IVW	-0.18478	0.151937	-0.482571	0.113012	0.831288	0.617195	1.11964	0.223924
NT-3 instrument	NT-3	DA	MR IVW	-0.269889	0.222222	-0.705437	0.165659				0.224558
NT-3_BMI_instrument	NT-3	DA	MVMR IVW	0.0429252	0.107759	-0.168278	0.254128				0.690375
NT-3 instrument	NT-3	ER_neg_BCa	MR IVW	-0.123211	0.12068	-0.359739	0.113318	0.884077	0.697858	1.11999	0.307269
NT-3 instrument	NT-3	HER2_pos_BCa	MR IVW	-0.0012583	0.241979	-0.475529	0.473012	0.998742	0.621556	1.60482	0.995851
NT-3 instrument	NT-3	Luminal_A_BCa	MR IVW	-0.00302916	0.0753444	-0.150701	0.144643	0.996975	0.860105	1.15563	0.96793
NT-3 instrument	NT-3	Luminal_B_BCa	MR IVW	-0.191715	0.165427	-0.515946	0.132517	0.825542	0.596936	1.1417	0.246494
NT-3 instrument	NT-3	NDA	MR IVW	-0.0246207	0.675088	-1.34777	1.29853				0.970907
NT-3_BMI_instrument	NT-3	NDA	MVMR IVW	-0.124	0.201123	-0.518192	0.270193				0.53754
NT-3 instrument	NT-3	Overall_BCa	MR IVW	-0.0573589	0.0571203	-0.169313	0.0545949	0.944255	0.844245	1.05611	0.315293
NT-3 instrument	NT-3	PMD	MR IVW	-0.0888014	0.163817	-0.409877	0.232274				0.587765
NT-3_BMI_instrument	NT-3	PMD	MVMR IVW	-0.0413205	0.0944551	-0.226449	0.143808				0.661776
NT-3 instrument	NT-3	TNBCa	MR IVW	-0.114503	0.143991	-0.39672	0.167714	0.891809	0.672522	1.1826	0.426492
OPG instrument	OPG	DA	MR IVW	-0.324074	0.166667	-0.650735	0.00258659				0.0518419
OPG_BMI_instrument	OPG	DA	MVMR IVW	0.181797	0.100329	-0.0148443	0.378439				0.069985
OPG instrument	OPG	ER_neg_BCa	MR IVW	-0.0633903	0.0811966	-0.222533	0.0957521	0.938577	0.800489	1.10049	0.434978
OPG instrument	OPG	HER2_pos_BCa	MR IVW	-0.0271301	0.184202	-0.38816	0.3339	0.973235	0.678304	1.3964	0.882908
OPG instrument	OPG	Luminal_A_BCa	MR IVW	0.0783749	0.0570346	-0.0334108	0.190161	1.08153	0.967141	1.20944	0.169391
OPG instrument	OPG	Luminal_B_BCa	MR IVW	-0.075152	0.126731	-0.32354	0.173236	0.927602	0.723583	1.18915	0.553178
OPG instrument	OPG	NDA	MR IVW	-0.0662393	0.23433	-0.525519	0.39304				0.777426
OPG_BMI_instrument	OPG	NDA	MVMR IVW	-0.157379	0.157929	-0.466915	0.152157				0.319
OPG instrument	OPG	Overall_BCa	MR IVW	0.0536441	0.0433274	-0.031276	0.138564	1.05511	0.969208	1.14862	0.215675
OPG instrument	OPG	PMD	MR IVW	-0.143162	0.123219	-0.384668	0.0983431				0.245297
OPG_BMI_instrument	OPG	PMD	MVMR IVW	0.106115	0.0605631	-0.0125861	0.224817				0.0797487
OPG instrument	OPG	TNBCa	MR IVW	-0.0266684	0.10959	-0.24146	0.188123	0.973684	0.78548	1.20698	0.807736
OSM instrument	OSM	DA	MR IVW	-0.215254	0.3	-0.803243	0.372735				0.473057
OSM_BMI_instrument	OSM	DA	MVMR IVW	0.106946	0.109557	-0.107782	0.321674				0.328982
OSM instrument	OSM	ER_neg_BCa	MR IVW	-0.0548023	0.151412	-0.351565	0.241961	0.946672	0.703586	1.27374	0.717397
OSM instrument	OSM	HER2_pos_BCa	MR IVW	-0.219916	0.336131	-0.878721	0.438889	0.802586	0.415314	1.55098	0.512946
OSM instrument	OSM	Luminal_A_BCa	MR IVW	-0.174431	0.10248	-0.375289	0.0264271	0.839935	0.687091	1.02678	0.0887387
OSM instrument	OSM	Luminal_B_BCa	MR IVW	-0.0666294	0.227009	-0.511559	0.3783	0.935542	0.59956	1.4598	0.769132
OSM instrument	OSM	NDA	MR IVW	-0.209605	0.423729	-1.0401	0.620889				0.620835
OSM_BMI_instrument	OSM	NDA	MVMR IVW	0.128728	0.151014	-0.167253	0.42471				0.393977
OSM instrument	OSM	Overall_BCa	MR IVW	-0.156668	0.0784845	-0.310495	-0.00284122	0.854988	0.733084	0.997163	0.045916
OSM instrument	OSM	PMD	MR IVW	0.162147	0.223164	-0.275246	0.59954				0.467482
OSM_BMI_instrument	OSM	PMD	MVMR IVW	0.00695766	0.0843212	-0.158309	0.172224				0.934238
OSM instrument	OSM	TNBCa	MR IVW	-0.0291505	0.197151	-0.41556	0.357259	0.97127	0.659971	1.42941	0.882455
PD-L1 instrument	PD-L1	DA	MR IVW	0.182239	0.189961	-0.190078	0.554557				0.337383
PD-L1_BMI_instrument	PD-L1	DA	MVMR IVW	0.0139022	0.115379	-0.212237	0.240042				0.904094
PD-L1 instrument	PD-L1	ER_neg_BCa	MR IVW	-0.0316602	0.0918919	-0.211765	0.148445	0.968836	0.809155	1.16003	0.730442
PD-L1 instrument	PD-L1	HER2_pos_BCa	MR IVW	-0.185527	0.206241	-0.589753	0.218699	0.830666	0.554464	1.24446	0.368353
PD-L1 instrument	PD-L1	Luminal_A_BCa	MR IVW	-0.0391782	0.0643092	-0.165222	0.0868655	0.961579	0.847706	1.09075	0.542381
PD-L1 instrument	PD-L1	Luminal_B_BCa	MR IVW	0.108913	0.143753	-0.172837	0.390663	1.11507	0.841275	1.47796	0.448666
PD-L1 instrument	PD-L1	NDA	MR IVW	-0.204633	0.262548	-0.719218	0.309952				0.435737
PD-L1_BMI_instrument	PD-L1	NDA	MVMR IVW	0.0260828	0.129761	-0.228244	0.280409				0.840693
PD-L1 instrument	PD-L1	Overall_BCa	MR IVW	-0.0154633	0.0489118	-0.111329	0.0804021	0.984656	0.894645	1.08372	0.751891
PD-L1 instrument	PD-L1	PMD	MR IVW	0.125869	0.138224	-0.145045	0.396783				0.362499
PD-L1_BMI_instrument	PD-L1	PMD	MVMR IVW	-0.0159213	0.0800581	-0.172832	0.14099				0.842363
PD-L1 instrument	PD-L1	TNBCa	MR IVW	-0.0520991	0.123322	-0.293805	0.189607	0.949235	0.745422	1.20877	0.672686
SCF instrument	SCF	DA	MR IVW	0.02419	0.10839	-0.188251	0.236631				0.823399
SCF_BMI_instrument	SCF	DA	MVMR IVW	0.0197686	0.0784617	-0.134014	0.173551				0.801078
SCF instrument	SCF	ER_neg_BCa	MR IVW	-0.0603065	0.0829299	-0.222846	0.102233	0.941476	0.800238	1.10764	0.467105
SCF instrument	SCF	HER2_pos_BCa	MR IVW	-0.192416	0.104062	-0.396375	0.0115427	0.824964	0.672755	1.01161	0.0644516
SCF instrument	SCF	Luminal_A_BCa	MR IVW	-0.0493265	0.0352315	-0.118379	0.0197259	0.95187	0.888359	1.01992	0.161493
SCF instrument	SCF	Luminal_B_BCa	MR IVW	-0.0004331	0.101277	-0.198932	0.198066	0.999567	0.819606	1.21904	0.996588
SCF instrument	SCF	NDA	MR IVW	-0.119767	0.132067	-0.378614	0.139079				0.364477
SCF_BMI_instrument	SCF	NDA	MVMR IVW	0.122309	0.0761272	-0.0268977	0.271515				0.108134
SCF instrument	SCF	Overall_BCa	MR IVW	-0.0490269	0.0398307	-0.127094	0.0290398	0.952155	0.880651	1.02947	0.218367
SCF instrument	SCF	PMD	MR IVW	0.0701037	0.069684	-0.0664744	0.206682				0.314404
SCF_BMI_instrument	SCF	PMD	MVMR IVW	-0.0600695	0.0493029	-0.156701	0.0365625				0.223081
SCF instrument	SCF	TNBCa	MR IVW	-0.108814	0.0887692	-0.282799	0.0651702	0.896897	0.753672	1.06734	0.22027
SLAMF1 instrument	SLAMF1	DA	MR IVW	0.0518724	0.0931256	-0.13065	0.234395				0.577517
SLAMF1_BMI_instrument	SLAMF1	DA	MVMR IVW	-0.0277233	0.0585982	-0.142574	0.087127				0.636135
SLAMF1 instrument	SLAMF1	ER_neg_BCa	MR IVW	0.0825453	0.0457923	-0.00720588	0.172297	1.08605	0.99282	1.18803	0.0714505
SLAMF1 instrument	SLAMF1	HER2_pos_BCa	MR IVW	0.152431	0.103541	-0.0505065	0.355368	1.16466	0.950748	1.42671	0.140974
SLAMF1 instrument	SLAMF1	Luminal_A_BCa	MR IVW	0.0512221	0.0489209	-0.0446611	0.147105	1.05256	0.956322	1.15848	0.295081
SLAMF1 instrument	SLAMF1	Luminal_B_BCa	MR IVW	0.00135841	0.0626822	-0.121496	0.124213	1.00136	0.885594	1.13226	0.98271
SLAMF1 instrument	SLAMF1	NDA	MR IVW	-0.00901889	0.115621	-0.235631	0.217593				0.937825
SLAMF1_BMI_instrument	SLAMF1	NDA	MVMR IVW	0.00239296	0.093261	-0.180395	0.185181				0.97953
SLAMF1 instrument	SLAMF1	Overall_BCa	MR IVW	0.043297	0.0405947	-0.0362672	0.122861	1.04425	0.964383	1.13073	0.286167
SLAMF1 instrument	SLAMF1	PMD	MR IVW	0.0395833	0.0705446	-0.0986816	0.177848				0.574722
SLAMF1_BMI_instrument	SLAMF1	PMD	MVMR IVW	-0.0282654	0.0513618	-0.128933	0.0724018				0.5821
SLAMF1 instrument	SLAMF1	TNBCa	MR IVW	0.0423703	0.06503	-0.0850861	0.169827	1.04328	0.918433	1.1851	0.514691
TNFR2 instrument	TNFR2	DA	MR IVW	-0.285981	0.307116	-0.887917	0.315955				0.351759
TNFR2 instrument	TNFR2	ER_neg_BCa	MR IVW	0.0181727	0.555188	-1.06998	1.10632	1.01834	0.343017	3.02322	0.973888
TNFR2 instrument	TNFR2	HER2_pos_BCa	MR IVW	-0.574762	0.345422	-1.25178	0.102251	0.562839	0.285996	1.10766	0.0961234
TNFR2 instrument	TNFR2	Luminal_A_BCa	MR IVW	-0.0883673	0.104726	-0.293626	0.116892	0.915425	0.745555	1.124	0.398783
TNFR2 instrument	TNFR2	Luminal_B_BCa	MR IVW	-0.579782	0.37666	-1.31802	0.158458	0.560021	0.267664	1.1717	0.123738
TNFR2 instrument	TNFR2	NDA	MR IVW	-0.00156659	0.550375	-1.08028	1.07715				0.997729
TNFR2 instrument	TNFR2	Overall_BCa	MR IVW	-0.100949	0.236719	-0.564909	0.363012	0.903979	0.568412	1.43765	0.669779
TNFR2 instrument	TNFR2	PMD	MR IVW	-0.108701	0.224971	-0.549636	0.332234				0.62897
TNFR2 instrument	TNFR2	TNBCa	MR IVW	0.240912	0.683092	-1.09792	1.57975	1.27241	0.333563	4.85373	0.724329
TNFR2_BMI_instrument	TNFR2*	DA	MVMR IVW	-0.135357	0.157913	-0.44486	0.174146				0.391353
TNFR2_BMI_instrument	TNFR2*	NDA	MVMR IVW	0.0792053	0.216535	-0.345196	0.503607				0.714526
TNFR2_BMI_instrument	TNFR2*	PMD	MVMR IVW	-0.139727	0.123857	-0.382482	0.103028				0.259263
TNFRSF9 instrument	TNFRSF9	DA	MR IVW	0.388769	0.295896	-0.191177	0.968715				0.18889
TNFRSF9_BMI_instrument	TNFRSF9	DA	MVMR IVW	0.0186839	0.127123	-0.230473	0.267841				0.883152
TNFRSF9 instrument	TNFRSF9	ER_neg_BCa	MR IVW	-0.154428	0.147948	-0.444401	0.135545	0.856905	0.641208	1.14516	0.29658
TNFRSF9 instrument	TNFRSF9	HER2_pos_BCa	MR IVW	-0.559363	0.335481	-1.21689	0.0981671	0.571573	0.296149	1.10315	0.0954453
TNFRSF9 instrument	TNFRSF9	Luminal_A_BCa	MR IVW	-0.224289	0.104173	-0.428463	-0.0201141	0.799085	0.65151	0.980087	0.0313149
TNFRSF9 instrument	TNFRSF9	Luminal_B_BCa	MR IVW	-0.103449	0.23331	-0.560727	0.35383	0.901722	0.570794	1.42451	0.657479
TNFRSF9 instrument	TNFRSF9	NDA	MR IVW	-0.295896	0.408207	-1.09597	0.504175				0.468533
TNFRSF9_BMI_instrument	TNFRSF9	NDA	MVMR IVW	0.0839335	0.140315	-0.19108	0.358946				0.549721
TNFRSF9 instrument	TNFRSF9	Overall_BCa	MR IVW	-0.164815	0.0787979	-0.319256	-0.0103735	0.848051	0.72669	0.98968	0.0364733
TNFRSF9 instrument	TNFRSF9	PMD	MR IVW	0.273218	0.214903	-0.147984	0.69442				0.203602
TNFRSF9_BMI_instrument	TNFRSF9	PMD	MVMR IVW	-0.0233293	0.0979061	-0.215222	0.168563				0.811662
TNFRSF9 instrument	TNFRSF9	TNBCa	MR IVW	0.0526056	0.197566	-0.334616	0.439827	1.05401	0.715613	1.55244	0.790032
TNFSF14 instrument	TNFSF14	DA	MR IVW	0.0777985	0.108407	-0.134675	0.290272				0.47297
TNFSF14_BMI_instrument	TNFSF14	DA	MVMR IVW	-0.00024425	0.0765214	-0.150223	0.149735				0.997453
TNFSF14 instrument	TNFSF14	ER_neg_BCa	MR IVW	-0.012085	0.0508633	-0.111775	0.0876053	0.987988	0.894245	1.09156	0.812194
TNFSF14 instrument	TNFSF14	HER2_pos_BCa	MR IVW	0.0348006	0.113692	-0.188031	0.257632	1.03541	0.828589	1.29386	0.759531
TNFSF14 instrument	TNFSF14	Luminal_A_BCa	MR IVW	-0.00462727	0.158833	-0.315934	0.306679	0.995383	0.729108	1.35891	0.976759
TNFSF14 instrument	TNFSF14	Luminal_B_BCa	MR IVW	-0.00295346	0.244888	-0.482926	0.477019	0.997051	0.616976	1.61126	0.990377
TNFSF14 instrument	TNFSF14	NDA	MR IVW	-0.0351239	0.152873	-0.33475	0.264503				0.81828
TNFSF14_BMI_instrument	TNFSF14	NDA	MVMR IVW	-0.0307202	0.0844276	-0.196195	0.134755				0.715959
TNFSF14 instrument	TNFSF14	Overall_BCa	MR IVW	0.0141517	0.137164	-0.254685	0.282988	1.01425	0.775161	1.32709	0.917826
TNFSF14 instrument	TNFSF14	PMD	MR IVW	0.0566943	0.0805894	-0.101258	0.214647				0.481747
TNFSF14_BMI_instrument	TNFSF14	PMD	MVMR IVW	0.0378748	0.0601178	-0.0799539	0.155703				0.528688
TNFSF14 instrument	TNFSF14	TNBCa	MR IVW	-0.0315834	0.0670894	-0.163076	0.0999093	0.96891	0.849526	1.10507	0.637807
TRAIL instrument	TRAIL	DA	MR IVW	0.213851	0.127143	-0.0353443	0.463046				0.0925738
TRAIL_BMI_instrument	TRAIL	DA	MVMR IVW	-0.055154	0.0971605	-0.245585	0.135277				0.570267
TRAIL instrument	TRAIL	ER_neg_BCa	MR IVW	-0.0435862	0.104043	-0.247507	0.160335	0.95735	0.780745	1.1739	0.675272
TRAIL instrument	TRAIL	HER2_pos_BCa	MR IVW	-0.20019	0.139613	-0.473826	0.073446	0.818575	0.622615	1.07621	0.151602
TRAIL instrument	TRAIL	Luminal_A_BCa	MR IVW	-0.0746345	0.0594942	-0.191241	0.041972	0.928083	0.825934	1.04287	0.209666
TRAIL instrument	TRAIL	Luminal_B_BCa	MR IVW	-0.149607	0.105898	-0.357164	0.0579493	0.861046	0.699658	1.05966	0.15773
TRAIL instrument	TRAIL	NDA	MR IVW	0.120722	0.217814	-0.306186	0.547629				0.579412
TRAIL_BMI_instrument	TRAIL	NDA	MVMR IVW	-0.1466	0.131671	-0.404669	0.11147				0.265545
TRAIL instrument	TRAIL	Overall_BCa	MR IVW	-0.0427248	0.0514421	-0.14355	0.0581	0.958175	0.866278	1.05982	0.406233
TRAIL instrument	TRAIL	PMD	MR IVW	0.0518044	0.133238	-0.209337	0.312946				0.697415
TRAIL_BMI_instrument	TRAIL	PMD	MVMR IVW	0.0850387	0.081585	-0.0748649	0.244942				0.297257
TRAIL instrument	TRAIL	TNBCa	MR IVW	-0.0352512	0.0910902	-0.213785	0.143282	0.965363	0.807522	1.15406	0.698762
TRANCE instrument	TRANCE	DA	MR IVW	-0.342866	0.133196	-0.603926	-0.0818057				0.010049
TRANCE_BMI_instrument	TRANCE	DA	MVMR IVW	0.149986	0.130904	-0.106582	0.406554				0.251891
TRANCE instrument	TRANCE	ER_neg_BCa	MR IVW	0.0422122	0.0774226	-0.109533	0.193958	1.04312	0.896252	1.21405	0.585604
TRANCE instrument	TRANCE	HER2_pos_BCa	MR IVW	0.0564934	0.113497	-0.165957	0.278943	1.05812	0.847083	1.32173	0.618659
TRANCE instrument	TRANCE	Luminal_A_BCa	MR IVW	-0.00108181	0.0540565	-0.107031	0.104867	0.998919	0.898498	1.11056	0.984033
TRANCE instrument	TRANCE	Luminal_B_BCa	MR IVW	0.0667883	0.0948486	-0.119111	0.252688	1.06907	0.887709	1.28748	0.481335
TRANCE instrument	TRANCE	NDA	MR IVW	0.0939793	0.14639	-0.19294	0.380899				0.520888
TRANCE_BMI_instrument	TRANCE	NDA	MVMR IVW	-0.00500523	0.123098	-0.246272	0.236261				0.967566
TRANCE instrument	TRANCE	Overall_BCa	MR IVW	0.0280479	0.0536199	-0.0770452	0.133141	1.02844	0.925848	1.14241	0.600913
TRANCE instrument	TRANCE	PMD	MR IVW	-0.176038	0.0898274	-0.352097	2.0218e-05				0.0500263
TRANCE_BMI_instrument	TRANCE	PMD	MVMR IVW	0.153518	0.0736404	0.00918563	0.297851				0.0370965
TRANCE instrument	TRANCE	TNBCa	MR IVW	0.0943377	0.0726972	-0.0481461	0.236821	1.09893	0.952995	1.26721	0.194397
TWEAK instrument	TWEAK	DA	MR IVW	0.217945	0.166964	-0.109298	0.545188				0.191775
TWEAK_BMI_instrument	TWEAK	DA	MVMR IVW	-0.0503953	0.106306	-0.258751	0.15796				0.635458
TWEAK instrument	TWEAK	ER_neg_BCa	MR IVW	0.0542033	0.0663222	-0.0757859	0.184193	1.0557	0.927015	1.20225	0.413773
TWEAK instrument	TWEAK	HER2_pos_BCa	MR IVW	-0.119184	0.179595	-0.471183	0.232815	0.887644	0.624263	1.26215	0.506928
TWEAK instrument	TWEAK	Luminal_A_BCa	MR IVW	0.137737	0.0836125	-0.0261404	0.301615	1.14767	0.974198	1.35204	0.099491
TWEAK instrument	TWEAK	Luminal_B_BCa	MR IVW	0.166579	0.134875	-0.0977715	0.43093	1.18126	0.906856	1.53869	0.216808
TWEAK instrument	TWEAK	NDA	MR IVW	0.363585	0.178612	0.0135115	0.713658				0.0417894
TWEAK_BMI_instrument	TWEAK	NDA	MVMR IVW	-0.285167	0.16546	-0.609463	0.039129				0.0848021
TWEAK instrument	TWEAK	Overall_BCa	MR IVW	0.111878	0.0687713	-0.0229115	0.246667	1.11838	0.977349	1.27975	0.103778
TWEAK instrument	TWEAK	PMD	MR IVW	-0.00821626	0.0938012	-0.192063	0.175631				0.930201
TWEAK_BMI_instrument	TWEAK	PMD	MVMR IVW	0.0573287	0.0691376	-0.0781785	0.192836				0.406993
TWEAK instrument	TWEAK	TNBCa	MR IVW	0.139144	0.102626	-0.0619993	0.340287	1.14929	0.939884	1.40535	0.175152
VEGF-A instrument	VEGF	DA	MR IVW	0.0387796	0.0557312	-0.0704515	0.148011				0.486534
VEGF_BMI_instrument	VEGF	DA	MVMR IVW	-0.0215306	0.0269265	-0.0743055	0.0312443				0.423938
VEGF-A instrument	VEGF	ER_neg_BCa	MR IVW	0.0347295	0.0264903	-0.0171906	0.0866496	1.03534	0.982956	1.09051	0.189849
VEGF-A instrument	VEGF	HER2_pos_BCa	MR IVW	0.0394214	0.058723	-0.0756736	0.154516	1.04021	0.927119	1.16709	0.502022
VEGF-A instrument	VEGF	Luminal_A_BCa	MR IVW	-0.0125595	0.028826	-0.0690574	0.0439385	0.987519	0.933273	1.04492	0.663054
VEGF-A instrument	VEGF	Luminal_B_BCa	MR IVW	-0.00547904	0.0404092	-0.0846796	0.0737215	0.994536	0.918807	1.07651	0.892146
VEGF-A instrument	VEGF	NDA	MR IVW	-0.0367597	0.14398	-0.318955	0.245436				0.798483
VEGF_BMI_instrument	VEGF	NDA	MVMR IVW	0.0491836	0.0454827	-0.0399608	0.138328				0.279532
VEGF-A instrument	VEGF	Overall_BCa	MR IVW	0.00581616	0.0274182	-0.0479225	0.0595548	1.00583	0.953208	1.06136	0.832007
VEGF-A instrument	VEGF	PMD	MR IVW	0.0363067	0.0633052	-0.0877692	0.160383				0.566294
VEGF_BMI_instrument	VEGF	PMD	MVMR IVW	-0.01959	0.0321779	-0.0826575	0.0434774				0.542654
VEGF-A instrument	VEGF	TNBCa	MR IVW	0.00892344	0.035352	-0.0603652	0.0782121	1.00896	0.941421	1.08135	0.800719
uPA instrument	uPA	DA	MR IVW	0.24875	0.156057	-0.0571162	0.554617				0.110943
uPA_BMI_instrument	uPA	DA	MVMR IVW	-0.0783612	0.10625	-0.286606	0.129884				0.460806
uPA instrument	uPA	ER_neg_BCa	MR IVW	0.0203254	0.0717706	-0.120342	0.160993	1.02053	0.886617	1.17468	0.777024
uPA instrument	uPA	HER2_pos_BCa	MR IVW	0.0820082	0.128672	-0.170184	0.3342	1.08546	0.84351	1.39682	0.5239
uPA instrument	uPA	Luminal_A_BCa	MR IVW	0.0165211	0.0449678	-0.071614	0.104656	1.01666	0.93089	1.11033	0.713321
uPA instrument	uPA	Luminal_B_BCa	MR IVW	-0.0843596	0.0881134	-0.257059	0.0883395	0.919101	0.773323	1.09236	0.338367
uPA instrument	uPA	NDA	MR IVW	-0.148633	0.169266	-0.480388	0.183122				0.379887
uPA_BMI_instrument	uPA	NDA	MVMR IVW	-0.0445371	0.117508	-0.274848	0.185774				0.704677
uPA instrument	uPA	Overall_BCa	MR IVW	-0.008538	0.0447184	-0.0961844	0.0791084	0.991498	0.908297	1.08232	0.848582
uPA instrument	uPA	PMD	MR IVW	0.151316	0.0869189	-0.0190421	0.321674				0.0817037
uPA_BMI_instrument	uPA	PMD	MVMR IVW	-0.0408256	0.0648704	-0.167969	0.086318				0.529126
uPA instrument	uPA	TNBCa	MR IVW	0.00595135	0.0765345	-0.144053	0.155956	1.00597	0.865841	1.16877	0.938019

### Sheet: S5
Table S5. Single SNP MR wald ratio results.
Instrument	Exposure	Outcome	Method	Estimate	StdError	CILower	CIUpper	p-value
rs10106298	CRP	DA	MR Wald ratio	-0.761589	1.60265	-3.90278	2.3796	0.63464
rs10106298	CRP	ER_neg_BCa	MR Wald ratio	1.65563	0.781457	0.123974	3.18728	0.0341206
rs10106298	CRP	Luminal_A_BCa	MR Wald ratio	0.473509	0.550337	-0.605152	1.55217	0.38957
rs10106298	CRP	Luminal_B_BCa	MR Wald ratio	-0.717476	1.22572	-3.11989	1.68494	0.558313
rs10106298	CRP	NDA	MR Wald ratio	-1.7351	2.23841	-6.12238	2.65219	0.438252
rs10106298	CRP	Overall_BCa	MR Wald ratio	0.472018	0.417707	-0.346689	1.29072	0.258468
rs10106298	CRP	PMD	MR Wald ratio	1.5298	1.17881	-0.780662	3.84026	0.194372
rs10207134	CCL20	DA	MR Wald ratio	0.233936	0.2751	-0.305261	0.773133	0.395122
rs10207134	CCL20	ER_neg_BCa	MR Wald ratio	-0.0461847	0.130522	-0.302008	0.209639	0.723454
rs10207134	CCL20	HER2_pos_BCa	MR Wald ratio	0.105103	0.291817	-0.466858	0.677063	0.718723
rs10207134	CCL20	Luminal_A_BCa	MR Wald ratio	-0.182876	0.0909101	-0.36106	-0.00469245	0.0442604
rs10207134	CCL20	Luminal_B_BCa	MR Wald ratio	-0.235423	0.19712	-0.621778	0.150933	0.232356
rs10207134	CCL20	NDA	MR Wald ratio	0.196787	0.388554	-0.564779	0.958353	0.612534
rs10207134	CCL20	Overall_BCa	MR Wald ratio	-0.172162	0.0687016	-0.306817	-0.037507	0.0122126
rs10207134	CCL20	PMD	MR Wald ratio	-0.162651	0.203815	-0.562129	0.236827	0.424853
rs10207134	CCL20	TNBCa	MR Wald ratio	-0.230725	0.173943	-0.571653	0.110202	0.184692
rs10212190	SLAMF1	DA	MR Wald ratio	-0.123796	0.327373	-0.765447	0.517854	0.705318
rs10212190	SLAMF1	ER_neg_BCa	MR Wald ratio	0.112792	0.15956	-0.199945	0.42553	0.479631
rs10212190	SLAMF1	HER2_pos_BCa	MR Wald ratio	0.0405879	0.361336	-0.667631	0.748807	0.910564
rs10212190	SLAMF1	Luminal_A_BCa	MR Wald ratio	0.141165	0.111665	-0.0776982	0.360028	0.206164
rs10212190	SLAMF1	Luminal_B_BCa	MR Wald ratio	-0.350398	0.24988	-0.840163	0.139367	0.160837
rs10212190	SLAMF1	NDA	MR Wald ratio	-0.182944	0.455296	-1.07532	0.709436	0.687822
rs10212190	SLAMF1	Overall_BCa	MR Wald ratio	0.0691044	0.0850514	-0.0975964	0.235805	0.416504
rs10212190	SLAMF1	PMD	MR Wald ratio	-0.144429	0.23934	-0.613535	0.324677	0.546211
rs10212190	SLAMF1	TNBCa	MR Wald ratio	-0.069842	0.214952	-0.491147	0.351464	0.745242
rs10498240	CRP	DA	MR Wald ratio	-1.96992	1.85714	-5.60992	1.67008	0.288813
rs10498240	CRP	ER_neg_BCa	MR Wald ratio	-0.443609	0.894737	-2.19729	1.31008	0.620037
rs10498240	CRP	Luminal_A_BCa	MR Wald ratio	-0.180687	0.62787	-1.41131	1.04994	0.773517
rs10498240	CRP	Luminal_B_BCa	MR Wald ratio	-1.30379	1.39528	-4.03854	1.43095	0.350081
rs10498240	CRP	NDA	MR Wald ratio	1.29323	2.58647	-3.77624	6.36271	0.617075
rs10498240	CRP	Overall_BCa	MR Wald ratio	-0.916751	0.478264	-1.85415	0.0206472	0.0552597
rs10498240	CRP	PMD	MR Wald ratio	-0.924812	1.36842	-3.60692	1.75729	0.499152
rs1056441	CRP	DA	MR Wald ratio	1.17308	1.20673	-1.19212	3.53827	0.330995
rs1056441	CRP	ER_neg_BCa	MR Wald ratio	0.9375	0.596154	-0.230962	2.10596	0.115816
rs1056441	CRP	Luminal_A_BCa	MR Wald ratio	-0.10036	0.413071	-0.909979	0.709259	0.808036
rs1056441	CRP	Luminal_B_BCa	MR Wald ratio	-0.227331	0.920551	-2.03161	1.57695	0.804946
rs1056441	CRP	NDA	MR Wald ratio	0.298077	1.67308	-2.98115	3.57731	0.858597
rs1056441	CRP	Overall_BCa	MR Wald ratio	-0.00136475	0.314045	-0.616893	0.614163	0.996533
rs1056441	CRP	PMD	MR Wald ratio	0.206731	0.879808	-1.51769	1.93115	0.81423
rs1057964	SLAMF1	DA	MR Wald ratio	0.0178253	0.228164	-0.429376	0.465027	0.937729
rs1057964	SLAMF1	ER_neg_BCa	MR Wald ratio	-0.132799	0.112299	-0.352906	0.0873084	0.236992
rs1057964	SLAMF1	HER2_pos_BCa	MR Wald ratio	0.0515202	0.254374	-0.447053	0.550093	0.839497
rs1057964	SLAMF1	Luminal_A_BCa	MR Wald ratio	0.00917955	0.0788938	-0.145452	0.163811	0.907373
rs1057964	SLAMF1	Luminal_B_BCa	MR Wald ratio	-0.0974542	0.175246	-0.440937	0.246028	0.578143
rs1057964	SLAMF1	NDA	MR Wald ratio	-0.474153	0.317291	-1.09604	0.147736	0.135076
rs1057964	SLAMF1	Overall_BCa	MR Wald ratio	-0.0623508	0.0598649	-0.179686	0.0549843	0.297631
rs1057964	SLAMF1	PMD	MR Wald ratio	0.057041	0.167558	-0.271373	0.385455	0.733536
rs1057964	SLAMF1	TNBCa	MR Wald ratio	-0.257875	0.150191	-0.55225	0.0364997	0.0859831
rs10733789	CXCL11	DA	MR Wald ratio	0.0969325	0.312883	-0.516319	0.710184	0.75671
rs10733789	CXCL11	ER_neg_BCa	MR Wald ratio	0.0662577	0.152147	-0.231951	0.364466	0.663211
rs10733789	CXCL11	HER2_pos_BCa	MR Wald ratio	-0.146631	0.341237	-0.815455	0.522193	0.667411
rs10733789	CXCL11	Luminal_A_BCa	MR Wald ratio	0.268641	0.10647	0.0599598	0.477322	0.0116305
rs10733789	CXCL11	Luminal_B_BCa	MR Wald ratio	0.317623	0.235316	-0.143596	0.778843	0.177089
rs10733789	CXCL11	NDA	MR Wald ratio	0.414724	0.438037	-0.443828	1.27328	0.343752
rs10733789	CXCL11	Overall_BCa	MR Wald ratio	0.249736	0.0809574	0.09106	0.408413	0.00203697
rs10733789	CXCL11	PMD	MR Wald ratio	-0.226994	0.231902	-0.681521	0.227534	0.327661
rs10733789	CXCL11	TNBCa	MR Wald ratio	0.142019	0.204269	-0.258348	0.542386	0.486895
rs10760691	CRP	DA	MR Wald ratio	2.28488	1.49419	-0.643721	5.21349	0.126219
rs10760691	CRP	ER_neg_BCa	MR Wald ratio	-1.30233	0.72093	-2.71535	0.110698	0.0708478
rs10760691	CRP	Luminal_A_BCa	MR Wald ratio	-0.539303	0.504183	-1.5275	0.448896	0.284774
rs10760691	CRP	Luminal_B_BCa	MR Wald ratio	-2.4029	1.12376	-4.60546	-0.200334	0.0324947
rs10760691	CRP	NDA	MR Wald ratio	-1.66279	2.09302	-5.76512	2.43953	0.426937
rs10760691	CRP	Overall_BCa	MR Wald ratio	-0.358984	0.382551	-1.10878	0.390815	0.34804
rs10760691	CRP	PMD	MR Wald ratio	0.162791	1.09884	-1.99093	2.31651	0.882226
rs10797119	CRP	DA	MR Wald ratio	-0.841808	1.31073	-3.41085	1.72723	0.520716
rs10797119	CRP	ER_neg_BCa	MR Wald ratio	-1.83051	0.644068	-3.09288	-0.568136	0.00448167
rs10797119	CRP	Luminal_A_BCa	MR Wald ratio	0.587522	0.451153	-0.296738	1.47178	0.192825
rs10797119	CRP	Luminal_B_BCa	MR Wald ratio	-0.20006	1.00095	-2.16192	1.7618	0.841583
rs10797119	CRP	NDA	MR Wald ratio	-2.11864	1.81921	-5.68429	1.44701	0.244182
rs10797119	CRP	Overall_BCa	MR Wald ratio	-0.218445	0.342534	-0.889811	0.452921	0.523647
rs10797119	CRP	PMD	MR Wald ratio	1.15819	0.960452	-0.724294	3.04068	0.227863
rs10821552	CXCL5	DA	MR Wald ratio	0.251767	0.214664	-0.168975	0.672509	0.24086
rs10821552	CXCL5	ER_neg_BCa	MR Wald ratio	0.00353357	0.10424	-0.200777	0.207845	0.972958
rs10821552	CXCL5	HER2_pos_BCa	MR Wald ratio	0.0358657	0.233557	-0.421906	0.493638	0.877954
rs10821552	CXCL5	Luminal_A_BCa	MR Wald ratio	-0.0256756	0.0726842	-0.168137	0.116785	0.723901
rs10821552	CXCL5	Luminal_B_BCa	MR Wald ratio	-0.462813	0.160403	-0.777203	-0.148423	0.00391027
rs10821552	CXCL5	NDA	MR Wald ratio	-0.44258	0.298587	-1.02781	0.14265	0.138274
rs10821552	CXCL5	Overall_BCa	MR Wald ratio	-0.092807	0.0552762	-0.201148	0.0155344	0.0931583
rs10821552	CXCL5	PMD	MR Wald ratio	0.242933	0.157244	-0.065265	0.551131	0.12236
rs10821552	CXCL5	TNBCa	MR Wald ratio	0.277214	0.139851	0.0031057	0.551322	0.0474561
rs10822155	VEGF	DA	MR Wald ratio	-0.0656325	0.278043	-0.610597	0.479332	0.813393
rs10822155	VEGF	ER_neg_BCa	MR Wald ratio	0.0811456	0.138425	-0.190167	0.352458	0.557736
rs10822155	VEGF	HER2_pos_BCa	MR Wald ratio	0.11974	0.308001	-0.483943	0.723423	0.697451
rs10822155	VEGF	Luminal_A_BCa	MR Wald ratio	-0.226828	0.0951138	-0.413251	-0.0404045	0.0170884
rs10822155	VEGF	Luminal_B_BCa	MR Wald ratio	-0.308771	0.211504	-0.72332	0.105777	0.144322
rs10822155	VEGF	NDA	MR Wald ratio	0.955847	0.387828	0.195704	1.71599	0.013716
rs10822155	VEGF	Overall_BCa	MR Wald ratio	-0.218092	0.0730244	-0.36122	-0.0749643	0.0028213
rs10822155	VEGF	PMD	MR Wald ratio	-0.414081	0.204057	-0.814033	-0.0141289	0.0424339
rs10822155	VEGF	TNBCa	MR Wald ratio	0.0627374	0.182872	-0.295692	0.421167	0.731548
rs10831676	CRP	DA	MR Wald ratio	-2.44068	2	-6.36068	1.47932	0.222336
rs10831676	CRP	ER_neg_BCa	MR Wald ratio	-1.52542	0.966102	-3.41898	0.368136	0.114348
rs10831676	CRP	Luminal_A_BCa	MR Wald ratio	0.172545	0.673847	-1.1482	1.49328	0.797905
rs10831676	CRP	Luminal_B_BCa	MR Wald ratio	-2.09709	1.49432	-5.02595	0.831771	0.160505
rs10831676	CRP	NDA	MR Wald ratio	-0.813559	2.77966	-6.26169	4.63458	0.769765
rs10831676	CRP	Overall_BCa	MR Wald ratio	-0.696253	0.512157	-1.70008	0.307574	0.174003
rs10831676	CRP	PMD	MR Wald ratio	0.152542	1.45763	-2.70441	3.00949	0.916653
rs10864088	CRP	DA	MR Wald ratio	-0.2625	1.575	-3.3495	2.8245	0.867632
rs10864088	CRP	ER_neg_BCa	MR Wald ratio	0.75	0.775	-0.769	2.269	0.333173
rs10864088	CRP	Luminal_A_BCa	MR Wald ratio	0.660077	0.540399	-0.399106	1.71926	0.221911
rs10864088	CRP	Luminal_B_BCa	MR Wald ratio	-0.754435	1.2131	-3.13211	1.62324	0.534003
rs10864088	CRP	NDA	MR Wald ratio	0.51875	2.1875	-3.76875	4.80625	0.812546
rs10864088	CRP	Overall_BCa	MR Wald ratio	0.560245	0.411516	-0.246327	1.36682	0.173382
rs10864088	CRP	PMD	MR Wald ratio	0.18125	1.15625	-2.085	2.4475	0.875437
rs10864088	CRP_noBMI	DA	MR Wald ratio	-0.2625	1.575	-3.3495	2.8245	0.867632
rs10864088	CRP_noBMI	ER_neg_BCa	MR Wald ratio	0.75	0.775	-0.769	2.269	0.333173
rs10864088	CRP_noBMI	Luminal_A_BCa	MR Wald ratio	0.660077	0.540399	-0.399106	1.71926	0.221911
rs10864088	CRP_noBMI	Luminal_B_BCa	MR Wald ratio	-0.754435	1.2131	-3.13211	1.62324	0.534003
rs10864088	CRP_noBMI	NDA	MR Wald ratio	0.51875	2.1875	-3.76875	4.80625	0.812546
rs10864088	CRP_noBMI	Overall_BCa	MR Wald ratio	0.560245	0.411516	-0.246327	1.36682	0.173382
rs10864088	CRP_noBMI	PMD	MR Wald ratio	0.18125	1.15625	-2.085	2.4475	0.875437
rs10871777	CRP	DA	MR Wald ratio	-1.78061	1.38265	-4.49061	0.929388	0.197808
rs10871777	CRP	ER_neg_BCa	MR Wald ratio	-1.21429	0.678571	-2.54429	0.115714	0.0735386
rs10871777	CRP	Luminal_A_BCa	MR Wald ratio	-0.126854	0.472386	-1.05273	0.799023	0.788285
rs10871777	CRP	Luminal_B_BCa	MR Wald ratio	-1.3807	1.05761	-3.45363	0.692217	0.191726
rs10871777	CRP	NDA	MR Wald ratio	5.33673	1.91837	1.57673	9.09673	0.00540392
rs10871777	CRP	Overall_BCa	MR Wald ratio	-1.03421	0.3596	-1.73902	-0.329391	0.00402757
rs10871777	CRP	PMD	MR Wald ratio	-3.14796	1.01531	-5.13796	-1.15796	0.00193193
rs10969334	CRP	DA	MR Wald ratio	-0.366071	2.13393	-4.54857	3.81643	0.863793
rs10969334	CRP	ER_neg_BCa	MR Wald ratio	0.6875	1.02679	-1.325	2.7	0.503135
rs10969334	CRP	Luminal_A_BCa	MR Wald ratio	1.85047	0.722908	0.433572	3.26737	0.0104744
rs10969334	CRP	Luminal_B_BCa	MR Wald ratio	0.52103	1.60823	-2.63111	3.67317	0.745956
rs10969334	CRP	NDA	MR Wald ratio	3.22321	2.97321	-2.60429	9.05071	0.278328
rs10969334	CRP	Overall_BCa	MR Wald ratio	0.74821	0.549408	-0.328629	1.82505	0.173246
rs10969334	CRP	PMD	MR Wald ratio	-0.669643	1.5625	-3.73214	2.39286	0.668235
rs11078597	CRP	DA	MR Wald ratio	-0.513369	1.64706	-3.7416	2.71487	0.755277
rs11078597	CRP	ER_neg_BCa	MR Wald ratio	-1.54545	0.823529	-3.15957	0.0686631	0.0605697
rs11078597	CRP	Luminal_A_BCa	MR Wald ratio	0.347459	0.557335	-0.744918	1.43984	0.533002
rs11078597	CRP	Luminal_B_BCa	MR Wald ratio	1.32254	1.24138	-1.11058	3.75565	0.286707
rs11078597	CRP	NDA	MR Wald ratio	1.66845	2.29947	-2.8385	6.1754	0.468095
rs11078597	CRP	Overall_BCa	MR Wald ratio	0.0335144	0.428332	-0.806017	0.873046	0.937634
rs11078597	CRP	PMD	MR Wald ratio	-1.14973	1.20856	-3.5185	1.21904	0.341438
rs11118625	CRP	DA	MR Wald ratio	-0.0154639	1.47423	-2.90495	2.87402	0.991631
rs11118625	CRP	ER_neg_BCa	MR Wald ratio	-0.206186	0.706186	-1.59031	1.17794	0.770309
rs11118625	CRP	Luminal_A_BCa	MR Wald ratio	-0.557938	0.493864	-1.52591	0.410036	0.258586
rs11118625	CRP	Luminal_B_BCa	MR Wald ratio	-2.29587	1.07326	-4.39946	-0.192285	0.0324227
rs11118625	CRP	NDA	MR Wald ratio	-1.92784	2.0567	-5.95897	2.1033	0.348582
rs11118625	CRP	Overall_BCa	MR Wald ratio	-0.377919	0.373841	-1.11065	0.354809	0.31206
rs11118625	CRP	PMD	MR Wald ratio	0.963918	1.08247	-1.15773	3.08557	0.37321
rs11130215	IL-12B	DA	MR Wald ratio	-0.338949	0.332012	-0.989693	0.311794	0.307304
rs11130215	IL-12B	ER_neg_BCa	MR Wald ratio	-0.175421	0.158573	-0.486224	0.135382	0.268618
rs11130215	IL-12B	HER2_pos_BCa	MR Wald ratio	-0.111966	0.349143	-0.796285	0.572354	0.748447
rs11130215	IL-12B	Luminal_A_BCa	MR Wald ratio	-0.0365212	0.1105	-0.253101	0.180059	0.741016
rs11130215	IL-12B	Luminal_B_BCa	MR Wald ratio	-0.00046346	0.237411	-0.46579	0.464863	0.998442
rs11130215	IL-12B	NDA	MR Wald ratio	0.625372	0.468781	-0.293439	1.54418	0.182191
rs11130215	IL-12B	Overall_BCa	MR Wald ratio	-0.0287003	0.0840413	-0.193421	0.136021	0.732725
rs11130215	IL-12B	PMD	MR Wald ratio	-0.0416254	0.248761	-0.529197	0.445946	0.86711
rs11130215	IL-12B	TNBCa	MR Wald ratio	-0.332468	0.208746	-0.74161	0.0766742	0.111229
rs11151953	NT-3	DA	MR Wald ratio	-0.231608	0.351499	-0.920545	0.45733	0.509951
rs11151953	NT-3	ER_neg_BCa	MR Wald ratio	0.0258856	0.1703	-0.307902	0.359673	0.879187
rs11151953	NT-3	HER2_pos_BCa	MR Wald ratio	0.0258442	0.383834	-0.726469	0.778158	0.946317
rs11151953	NT-3	Luminal_A_BCa	MR Wald ratio	-0.0519711	0.119248	-0.285698	0.181756	0.662966
rs11151953	NT-3	Luminal_B_BCa	MR Wald ratio	-0.2253	0.262753	-0.740296	0.289695	0.39119
rs11151953	NT-3	NDA	MR Wald ratio	-0.851499	0.491826	-1.81548	0.11248	0.0833979
rs11151953	NT-3	Overall_BCa	MR Wald ratio	-0.0387588	0.0903559	-0.215856	0.138339	0.667954
rs11151953	NT-3	PMD	MR Wald ratio	-0.00408719	0.257493	-0.508774	0.500599	0.987336
rs11151953	NT-3	TNBCa	MR Wald ratio	-0.0266317	0.229091	-0.47565	0.422386	0.907455
rs11159021	CRP	DA	MR Wald ratio	-0.661017	2.05085	-4.68068	3.35864	0.747215
rs11159021	CRP	ER_neg_BCa	MR Wald ratio	1.48305	1.02542	-0.52678	3.49288	0.148098
rs11159021	CRP	Luminal_A_BCa	MR Wald ratio	0.83304	0.701434	-0.541771	2.20785	0.234982
rs11159021	CRP	Luminal_B_BCa	MR Wald ratio	-1.98229	1.56399	-5.04771	1.08312	0.20499
rs11159021	CRP	NDA	MR Wald ratio	-5.44915	2.85593	-11.0468	0.148475	0.0563897
rs11159021	CRP	Overall_BCa	MR Wald ratio	0.796893	0.537908	-0.257406	1.85119	0.138482
rs11159021	CRP	PMD	MR Wald ratio	2.12712	1.50847	-0.829492	5.08373	0.158507
rs11159021	CRP_noBMI	DA	MR Wald ratio	-0.661017	2.05085	-4.68068	3.35864	0.747215
rs11159021	CRP_noBMI	ER_neg_BCa	MR Wald ratio	1.48305	1.02542	-0.52678	3.49288	0.148098
rs11159021	CRP_noBMI	Luminal_A_BCa	MR Wald ratio	0.83304	0.701434	-0.541771	2.20785	0.234982
rs11159021	CRP_noBMI	Luminal_B_BCa	MR Wald ratio	-1.98229	1.56399	-5.04771	1.08312	0.20499
rs11159021	CRP_noBMI	NDA	MR Wald ratio	-5.44915	2.85593	-11.0468	0.148475	0.0563897
rs11159021	CRP_noBMI	Overall_BCa	MR Wald ratio	0.796893	0.537908	-0.257406	1.85119	0.138482
rs11159021	CRP_noBMI	PMD	MR Wald ratio	2.12712	1.50847	-0.829492	5.08373	0.158507
rs11220462	uPA	DA	MR Wald ratio	-0.101562	0.352539	-0.792539	0.589414	0.773279
rs11220462	uPA	ER_neg_BCa	MR Wald ratio	0.194336	0.166016	-0.131055	0.519727	0.241764
rs11220462	uPA	HER2_pos_BCa	MR Wald ratio	0.195873	0.371484	-0.532235	0.923982	0.598004
rs11220462	uPA	Luminal_A_BCa	MR Wald ratio	0.190186	0.115989	-0.0371522	0.417525	0.101069
rs11220462	uPA	Luminal_B_BCa	MR Wald ratio	-0.155176	0.253071	-0.651195	0.340842	0.539761
rs11220462	uPA	NDA	MR Wald ratio	-1.03711	0.498047	-2.01328	-0.0609375	0.0373102
rs11220462	uPA	Overall_BCa	MR Wald ratio	0.139094	0.0877728	-0.032941	0.311128	0.113034
rs11220462	uPA	PMD	MR Wald ratio	0.0996094	0.263672	-0.417187	0.616406	0.705596
rs11220462	uPA	TNBCa	MR Wald ratio	0.298033	0.22321	-0.139458	0.735525	0.181806
rs11242113	CRP	DA	MR Wald ratio	1.06081	1.94595	-2.75324	4.87486	0.585658
rs11242113	CRP	ER_neg_BCa	MR Wald ratio	-0.283784	0.945946	-2.13784	1.57027	0.764177
rs11242113	CRP	Luminal_A_BCa	MR Wald ratio	1.26668	0.664295	-0.0353381	2.5687	0.056546
rs11242113	CRP	Luminal_B_BCa	MR Wald ratio	3.15421	1.48255	0.24841	6.06001	0.0333739
rs11242113	CRP	NDA	MR Wald ratio	0.162162	2.7027	-5.13514	5.45946	0.952156
rs11242113	CRP	Overall_BCa	MR Wald ratio	0.949599	0.505744	-0.0416589	1.94086	0.060432
rs11242113	CRP	PMD	MR Wald ratio	0.405405	1.42568	-2.38892	3.19973	0.776134
rs112875651	CRP	DA	MR Wald ratio	0.0841584	1.25248	-2.37069	2.53901	0.946428
rs112875651	CRP	ER_neg_BCa	MR Wald ratio	-1.15347	0.60396	-2.33723	0.030297	0.0561543
rs112875651	CRP	Luminal_A_BCa	MR Wald ratio	-0.569322	0.419917	-1.39236	0.253715	0.175164
rs112875651	CRP	Luminal_B_BCa	MR Wald ratio	0.53775	0.928269	-1.28166	2.35716	0.562384
rs112875651	CRP	NDA	MR Wald ratio	1.0099	1.75248	-2.42495	4.44475	0.564432
rs112875651	CRP	Overall_BCa	MR Wald ratio	-0.37668	0.318675	-1.00128	0.247923	0.237198
rs112875651	CRP	PMD	MR Wald ratio	0.584158	0.920792	-1.22059	2.38891	0.525814
rs113184201	CRP	DA	MR Wald ratio	-4.34028	1.70139	-7.675	-1.00556	0.0107408
rs113184201	CRP	ER_neg_BCa	MR Wald ratio	-0.333333	0.833333	-1.96667	1.3	0.689157
rs113184201	CRP	Luminal_A_BCa	MR Wald ratio	2.10081	0.579769	0.964462	3.23716	0.000290611
rs113184201	CRP	Luminal_B_BCa	MR Wald ratio	0.512216	1.29031	-2.0168	3.04123	0.69139
rs113184201	CRP	NDA	MR Wald ratio	0.541667	2.36806	-4.09972	5.18306	0.819072
rs113184201	CRP	Overall_BCa	MR Wald ratio	1.23546	0.44149	0.370141	2.10078	0.00513578
rs113184201	CRP	PMD	MR Wald ratio	-3.84722	1.25	-6.29722	-1.39722	0.0020855
rs113184201	CRP_noBMI	DA	MR Wald ratio	-4.34028	1.70139	-7.675	-1.00556	0.0107408
rs113184201	CRP_noBMI	ER_neg_BCa	MR Wald ratio	-0.333333	0.833333	-1.96667	1.3	0.689157
rs113184201	CRP_noBMI	Luminal_A_BCa	MR Wald ratio	2.10081	0.579769	0.964462	3.23716	0.000290611
rs113184201	CRP_noBMI	Luminal_B_BCa	MR Wald ratio	0.512216	1.29031	-2.0168	3.04123	0.69139
rs113184201	CRP_noBMI	NDA	MR Wald ratio	0.541667	2.36806	-4.09972	5.18306	0.819072
rs113184201	CRP_noBMI	Overall_BCa	MR Wald ratio	1.23546	0.44149	0.370141	2.10078	0.00513578
rs113184201	CRP_noBMI	PMD	MR Wald ratio	-3.84722	1.25	-6.29722	-1.39722	0.0020855
rs113517081	CCL23	DA	MR Wald ratio	-0.183974	0.284615	-0.741821	0.373872	0.518023
rs113517081	CCL23	ER_neg_BCa	MR Wald ratio	0.205128	0.137821	-0.065	0.475256	0.136653
rs113517081	CCL23	HER2_pos_BCa	MR Wald ratio	0.458076	0.30374	-0.137254	1.05341	0.131524
rs113517081	CCL23	Luminal_A_BCa	MR Wald ratio	0.105745	0.0966261	-0.0836425	0.295132	0.273793
rs113517081	CCL23	Luminal_B_BCa	MR Wald ratio	0.277136	0.212157	-0.138691	0.692962	0.191458
rs113517081	CCL23	NDA	MR Wald ratio	0.135897	0.402564	-0.653128	0.924923	0.73568
rs113517081	CCL23	Overall_BCa	MR Wald ratio	0.0951787	0.0735144	-0.0489096	0.239267	0.195426
rs113517081	CCL23	PMD	MR Wald ratio	-0.00897436	0.209615	-0.419821	0.401872	0.96585
rs113517081	CCL23	TNBCa	MR Wald ratio	0.0774467	0.185534	-0.286199	0.441092	0.676366
rs114947103	CRP	DA	MR Wald ratio	-0.152866	2.19745	-4.45987	4.15414	0.94454
rs114947103	CRP	ER_neg_BCa	MR Wald ratio	0	1.05732	-2.07236	2.07236	1
rs114947103	CRP	Luminal_A_BCa	MR Wald ratio	1.21734	0.716539	-0.187074	2.62176	0.0893343
rs114947103	CRP	Luminal_B_BCa	MR Wald ratio	-0.704243	1.55221	-3.74658	2.3381	0.650043
rs114947103	CRP	NDA	MR Wald ratio	-4.2293	3.10191	-10.309	1.85045	0.172741
rs114947103	CRP	Overall_BCa	MR Wald ratio	0.389351	0.548638	-0.685979	1.46468	0.47791
rs114947103	CRP	PMD	MR Wald ratio	0.961783	1.63057	-2.23414	4.15771	0.555295
rs114947103	CRP_noBMI	DA	MR Wald ratio	-0.152866	2.19745	-4.45987	4.15414	0.94454
rs114947103	CRP_noBMI	ER_neg_BCa	MR Wald ratio	0	1.05732	-2.07236	2.07236	1
rs114947103	CRP_noBMI	Luminal_A_BCa	MR Wald ratio	1.21734	0.716539	-0.187074	2.62176	0.0893343
rs114947103	CRP_noBMI	Luminal_B_BCa	MR Wald ratio	-0.704243	1.55221	-3.74658	2.3381	0.650043
rs114947103	CRP_noBMI	NDA	MR Wald ratio	-4.2293	3.10191	-10.309	1.85045	0.172741
rs114947103	CRP_noBMI	Overall_BCa	MR Wald ratio	0.389351	0.548638	-0.685979	1.46468	0.47791
rs114947103	CRP_noBMI	PMD	MR Wald ratio	0.961783	1.63057	-2.23414	4.15771	0.555295
rs11574915	CCL19	DA	MR Wald ratio	0.220628	0.239071	-0.247951	0.689208	0.356082
rs11574915	CCL19	ER_neg_BCa	MR Wald ratio	-0.0983607	0.114071	-0.32194	0.125219	0.388536
rs11574915	CCL19	HER2_pos_BCa	MR Wald ratio	-0.324115	0.253461	-0.820899	0.17267	0.200984
rs11574915	CCL19	Luminal_A_BCa	MR Wald ratio	-0.033356	0.0805051	-0.191146	0.124434	0.678629
rs11574915	CCL19	Luminal_B_BCa	MR Wald ratio	-0.0108176	0.179466	-0.362572	0.340936	0.951936
rs11574915	CCL19	NDA	MR Wald ratio	0.618852	0.33265	-0.0331421	1.27085	0.0628333
rs11574915	CCL19	Overall_BCa	MR Wald ratio	-0.0707387	0.0613196	-0.190925	0.0494477	0.248661
rs11574915	CCL19	PMD	MR Wald ratio	-0.112705	0.17623	-0.458115	0.232705	0.522475
rs11574915	CCL19	TNBCa	MR Wald ratio	0.00625182	0.153791	-0.295178	0.307682	0.967574
rs11577023	CRP	DA	MR Wald ratio	-1.64865	1.85811	-5.29054	1.99324	0.374932
rs11577023	CRP	ER_neg_BCa	MR Wald ratio	-0.5	0.891892	-2.24811	1.24811	0.575066
rs11577023	CRP	Luminal_A_BCa	MR Wald ratio	-1.38654	0.619296	-2.60036	-0.172721	0.0251625
rs11577023	CRP	Luminal_B_BCa	MR Wald ratio	-1.81035	1.34248	-4.44161	0.820917	0.177495
rs11577023	CRP	NDA	MR Wald ratio	1.15541	2.60811	-3.95649	6.2673	0.657762
rs11577023	CRP	Overall_BCa	MR Wald ratio	-0.605278	0.468211	-1.52297	0.312416	0.196099
rs11577023	CRP	PMD	MR Wald ratio	-1.55405	1.37162	-4.24243	1.13432	0.257212
rs11608458	SCF	DA	MR Wald ratio	0.0169731	0.380481	-0.728769	0.762716	0.964418
rs11608458	SCF	ER_neg_BCa	MR Wald ratio	-0.113154	0.181047	-0.468006	0.241697	0.531971
rs11608458	SCF	HER2_pos_BCa	MR Wald ratio	-0.546791	0.400136	-1.33106	0.237474	0.171777
rs11608458	SCF	Luminal_A_BCa	MR Wald ratio	-0.0784143	0.126449	-0.326254	0.169426	0.535175
rs11608458	SCF	Luminal_B_BCa	MR Wald ratio	-0.27729	0.274648	-0.815601	0.261021	0.312679
rs11608458	SCF	NDA	MR Wald ratio	-0.117397	0.534653	-1.16532	0.930523	0.826201
rs11608458	SCF	Overall_BCa	MR Wald ratio	-0.147712	0.0954894	-0.334871	0.0394476	0.12189
rs11608458	SCF	PMD	MR Wald ratio	0.39604	0.281471	-0.155644	0.947723	0.159417
rs11608458	SCF	TNBCa	MR Wald ratio	-0.424548	0.241134	-0.89717	0.0480746	0.0783009
rs11617494	CRP	DA	MR Wald ratio	1.15972	1.96528	-2.69222	5.01167	0.55512
rs11617494	CRP	ER_neg_BCa	MR Wald ratio	1.1875	0.951389	-0.677222	3.05222	0.211967
rs11617494	CRP	Luminal_A_BCa	MR Wald ratio	-0.981476	0.668025	-2.29081	0.327854	0.141773
rs11617494	CRP	Luminal_B_BCa	MR Wald ratio	0.23571	1.46698	-2.63957	3.11099	0.872347
rs11617494	CRP	NDA	MR Wald ratio	-0.673611	2.73611	-6.03639	4.68917	0.805533
rs11617494	CRP	Overall_BCa	MR Wald ratio	-0.725384	0.505711	-1.71658	0.265809	0.151462
rs11617494	CRP	PMD	MR Wald ratio	-0.409722	1.4375	-3.22722	2.40778	0.775626
rs11617494	CRP_noBMI	DA	MR Wald ratio	1.15972	1.96528	-2.69222	5.01167	0.55512
rs11617494	CRP_noBMI	ER_neg_BCa	MR Wald ratio	1.1875	0.951389	-0.677222	3.05222	0.211967
rs11617494	CRP_noBMI	Luminal_A_BCa	MR Wald ratio	-0.981476	0.668025	-2.29081	0.327854	0.141773
rs11617494	CRP_noBMI	Luminal_B_BCa	MR Wald ratio	0.23571	1.46698	-2.63957	3.11099	0.872347
rs11617494	CRP_noBMI	NDA	MR Wald ratio	-0.673611	2.73611	-6.03639	4.68917	0.805533
rs11617494	CRP_noBMI	Overall_BCa	MR Wald ratio	-0.725384	0.505711	-1.71658	0.265809	0.151462
rs11617494	CRP_noBMI	PMD	MR Wald ratio	-0.409722	1.4375	-3.22722	2.40778	0.775626
rs11696133	CST5	DA	MR Wald ratio	0.0236497	0.0501984	-0.0747391	0.122038	0.637552
rs11696133	CST5	ER_neg_BCa	MR Wald ratio	-0.0442478	0.0239548	-0.0911993	0.00270369	0.0647278
rs11696133	CST5	HER2_pos_BCa	MR Wald ratio	-0.0265417	0.0541988	-0.132771	0.0796879	0.624339
rs11696133	CST5	Luminal_A_BCa	MR Wald ratio	-0.0230998	0.0168986	-0.056221	0.0100213	0.171634
rs11696133	CST5	Luminal_B_BCa	MR Wald ratio	0.0253079	0.0378247	-0.0488284	0.0994442	0.503441
rs11696133	CST5	NDA	MR Wald ratio	-0.0210558	0.0703387	-0.15892	0.116808	0.764674
rs11696133	CST5	Overall_BCa	MR Wald ratio	-0.0145656	0.0128367	-0.0397256	0.0105944	0.256508
rs11696133	CST5	PMD	MR Wald ratio	-0.00106805	0.0372292	-0.0740372	0.0719011	0.977113
rs11696133	CST5	TNBCa	MR Wald ratio	-0.0562353	0.032105	-0.119161	0.00669048	0.0798415
rs11713634	TRANCE	DA	MR Wald ratio	-0.515337	0.299591	-1.10254	0.0718609	0.0854076
rs11713634	TRANCE	ER_neg_BCa	MR Wald ratio	0.0419223	0.145194	-0.242658	0.326503	0.772786
rs11713634	TRANCE	HER2_pos_BCa	MR Wald ratio	-0.0133301	0.320265	-0.64105	0.614389	0.9668
rs11713634	TRANCE	Luminal_A_BCa	MR Wald ratio	-0.173771	0.100038	-0.369846	0.0223037	0.0823787
rs11713634	TRANCE	Luminal_B_BCa	MR Wald ratio	-0.0727885	0.220649	-0.50526	0.359683	0.741488
rs11713634	TRANCE	NDA	MR Wald ratio	-0.296524	0.419223	-1.1182	0.525153	0.479369
rs11713634	TRANCE	Overall_BCa	MR Wald ratio	-0.0671981	0.076189	-0.216529	0.0821324	0.377781
rs11713634	TRANCE	PMD	MR Wald ratio	-0.110429	0.220859	-0.543313	0.322454	0.617075
rs11713634	TRANCE	TNBCa	MR Wald ratio	0.137305	0.192253	-0.239511	0.514121	0.47511
rs117808697	Flt3L	DA	MR Wald ratio	-0.288012	0.295797	-0.867774	0.291749	0.330213
rs117808697	Flt3L	ER_neg_BCa	MR Wald ratio	0.00415153	0.14686	-0.283695	0.291998	0.977448
rs117808697	Flt3L	HER2_pos_BCa	MR Wald ratio	0.22557	0.330109	-0.421444	0.872584	0.494405
rs117808697	Flt3L	Luminal_A_BCa	MR Wald ratio	0.00541985	0.100796	-0.19214	0.20298	0.957118
rs117808697	Flt3L	Luminal_B_BCa	MR Wald ratio	0.0321905	0.223231	-0.405343	0.469724	0.885341
rs117808697	Flt3L	NDA	MR Wald ratio	0.518422	0.42138	-0.307483	1.34433	0.218586
rs117808697	Flt3L	Overall_BCa	MR Wald ratio	-0.0144317	0.0769264	-0.165207	0.136344	0.851187
rs117808697	Flt3L	PMD	MR Wald ratio	-0.213285	0.223145	-0.650649	0.224079	0.339166
rs117808697	Flt3L	TNBCa	MR Wald ratio	-0.116173	0.19046	-0.489475	0.257129	0.541889
rs11782130	CRP	DA	MR Wald ratio	-1.7561	2.25203	-6.17008	2.65789	0.435518
rs11782130	CRP	ER_neg_BCa	MR Wald ratio	-0.813008	1.0813	-2.93236	1.30634	0.452123
rs11782130	CRP	Luminal_A_BCa	MR Wald ratio	0.348238	0.751753	-1.1252	1.82168	0.643196
rs11782130	CRP	Luminal_B_BCa	MR Wald ratio	-1.23007	1.63072	-4.42628	1.96613	0.45066
rs11782130	CRP	NDA	MR Wald ratio	-2.3252	3.17886	-8.55577	3.90537	0.4645
rs11782130	CRP	Overall_BCa	MR Wald ratio	-0.0452745	0.568456	-1.15945	1.0689	0.93652
rs11782130	CRP	PMD	MR Wald ratio	0.666667	1.6748	-2.61593	3.94927	0.690587
rs11782130	CRP_noBMI	DA	MR Wald ratio	-1.7561	2.25203	-6.17008	2.65789	0.435518
rs11782130	CRP_noBMI	ER_neg_BCa	MR Wald ratio	-0.813008	1.0813	-2.93236	1.30634	0.452123
rs11782130	CRP_noBMI	Luminal_A_BCa	MR Wald ratio	0.348238	0.751753	-1.1252	1.82168	0.643196
rs11782130	CRP_noBMI	Luminal_B_BCa	MR Wald ratio	-1.23007	1.63072	-4.42628	1.96613	0.45066
rs11782130	CRP_noBMI	NDA	MR Wald ratio	-2.3252	3.17886	-8.55577	3.90537	0.4645
rs11782130	CRP_noBMI	Overall_BCa	MR Wald ratio	-0.0452745	0.568456	-1.15945	1.0689	0.93652
rs11782130	CRP_noBMI	PMD	MR Wald ratio	0.666667	1.6748	-2.61593	3.94927	0.690587
rs11868378	CRP	DA	MR Wald ratio	-0.341317	0.934132	-2.17222	1.48958	0.714824
rs11868378	CRP	ER_neg_BCa	MR Wald ratio	-0.0329341	0.446108	-0.907305	0.841437	0.941149
rs11868378	CRP	Luminal_A_BCa	MR Wald ratio	0.50934	0.309409	-0.097101	1.11578	0.0997283
rs11868378	CRP	Luminal_B_BCa	MR Wald ratio	0.796469	0.673693	-0.52397	2.11691	0.237109
rs11868378	CRP	NDA	MR Wald ratio	0.832335	1.31437	-1.74383	3.4085	0.526566
rs11868378	CRP	Overall_BCa	MR Wald ratio	0.335783	0.235877	-0.126536	0.798102	0.154577
rs11868378	CRP	PMD	MR Wald ratio	-0.239521	0.691617	-1.59509	1.11605	0.729102
rs11868378	CRP_noBMI	DA	MR Wald ratio	-0.341317	0.934132	-2.17222	1.48958	0.714824
rs11868378	CRP_noBMI	ER_neg_BCa	MR Wald ratio	-0.0329341	0.446108	-0.907305	0.841437	0.941149
rs11868378	CRP_noBMI	Luminal_A_BCa	MR Wald ratio	0.50934	0.309409	-0.097101	1.11578	0.0997283
rs11868378	CRP_noBMI	Luminal_B_BCa	MR Wald ratio	0.796469	0.673693	-0.52397	2.11691	0.237109
rs11868378	CRP_noBMI	NDA	MR Wald ratio	0.832335	1.31437	-1.74383	3.4085	0.526566
rs11868378	CRP_noBMI	Overall_BCa	MR Wald ratio	0.335783	0.235877	-0.126536	0.798102	0.154577
rs11868378	CRP_noBMI	PMD	MR Wald ratio	-0.239521	0.691617	-1.59509	1.11605	0.729102
rs11870164	MCP-1	DA	MR Wald ratio	0.331558	0.383489	-0.42008	1.0832	0.387268
rs11870164	MCP-1	ER_neg_BCa	MR Wald ratio	0.60719	0.181092	0.25225	0.96213	0.000799577
rs11870164	MCP-1	HER2_pos_BCa	MR Wald ratio	-0.211304	0.408045	-1.01107	0.588464	0.604567
rs11870164	MCP-1	Luminal_A_BCa	MR Wald ratio	0.183518	0.126915	-0.0652358	0.432272	0.14818
rs11870164	MCP-1	Luminal_B_BCa	MR Wald ratio	0.511192	0.275525	-0.0288366	1.05122	0.0635478
rs11870164	MCP-1	NDA	MR Wald ratio	-0.980027	0.536618	-2.0318	0.0717443	0.0678047
rs11870164	MCP-1	Overall_BCa	MR Wald ratio	0.294399	0.0958026	0.106626	0.482172	0.00211936
rs11870164	MCP-1	PMD	MR Wald ratio	0.3502	0.280959	-0.200479	0.900879	0.212601
rs11870164	MCP-1	TNBCa	MR Wald ratio	0.4372	0.241692	-0.0365159	0.910917	0.0704641
rs11950562	TNFSF14	DA	MR Wald ratio	-0.11465	0.292994	-0.688917	0.459618	0.695572
rs11950562	TNFSF14	ER_neg_BCa	MR Wald ratio	0.0878981	0.143949	-0.194242	0.370038	0.541452
rs11950562	TNFSF14	HER2_pos_BCa	MR Wald ratio	0.0269258	0.32334	-0.60682	0.660672	0.933634
rs11950562	TNFSF14	Luminal_A_BCa	MR Wald ratio	0.419002	0.100278	0.222458	0.615547	2.93544e-05
rs11950562	TNFSF14	Luminal_B_BCa	MR Wald ratio	0.671852	0.222622	0.235514	1.10819	0.00254523
rs11950562	TNFSF14	NDA	MR Wald ratio	-0.196178	0.406369	-0.992662	0.600306	0.629267
rs11950562	TNFSF14	Overall_BCa	MR Wald ratio	0.37794	0.0762953	0.228401	0.527479	7.28343e-07
rs11950562	TNFSF14	PMD	MR Wald ratio	0.17707	0.214013	-0.242395	0.596535	0.408021
rs11950562	TNFSF14	TNBCa	MR Wald ratio	0.0201774	0.1925	-0.357123	0.397478	0.916521
rs12025074	CRP	DA	MR Wald ratio	0.718232	1.51934	-2.25967	3.69613	0.636408
rs12025074	CRP	ER_neg_BCa	MR Wald ratio	0.464088	0.729282	-0.965304	1.89348	0.524539
rs12025074	CRP	Luminal_A_BCa	MR Wald ratio	0.872235	0.513177	-0.133591	1.87806	0.0891915
rs12025074	CRP	Luminal_B_BCa	MR Wald ratio	0.469891	1.13257	-1.74995	2.68973	0.678224
rs12025074	CRP	NDA	MR Wald ratio	2.36464	2.12155	-1.79359	6.52287	0.265029
rs12025074	CRP	Overall_BCa	MR Wald ratio	0.801188	0.390449	0.0359076	1.56647	0.0401731
rs12025074	CRP	PMD	MR Wald ratio	-0.348066	1.11602	-2.53547	1.83934	0.755131
rs12025074	CRP_noBMI	DA	MR Wald ratio	0.718232	1.51934	-2.25967	3.69613	0.636408
rs12025074	CRP_noBMI	ER_neg_BCa	MR Wald ratio	0.464088	0.729282	-0.965304	1.89348	0.524539
rs12025074	CRP_noBMI	Luminal_A_BCa	MR Wald ratio	0.872235	0.513177	-0.133591	1.87806	0.0891915
rs12025074	CRP_noBMI	Luminal_B_BCa	MR Wald ratio	0.469891	1.13257	-1.74995	2.68973	0.678224
rs12025074	CRP_noBMI	NDA	MR Wald ratio	2.36464	2.12155	-1.79359	6.52287	0.265029
rs12025074	CRP_noBMI	Overall_BCa	MR Wald ratio	0.801188	0.390449	0.0359076	1.56647	0.0401731
rs12025074	CRP_noBMI	PMD	MR Wald ratio	-0.348066	1.11602	-2.53547	1.83934	0.755131
rs12058421	SLAMF1	DA	MR Wald ratio	-0.275478	0.300955	-0.86535	0.314395	0.360011
rs12058421	SLAMF1	ER_neg_BCa	MR Wald ratio	0.105892	0.144904	-0.178121	0.389904	0.46492
rs12058421	SLAMF1	HER2_pos_BCa	MR Wald ratio	-0.36684	0.345878	-1.04476	0.31108	0.288869
rs12058421	SLAMF1	Luminal_A_BCa	MR Wald ratio	0.0385499	0.10354	-0.164389	0.241489	0.709657
rs12058421	SLAMF1	Luminal_B_BCa	MR Wald ratio	-7.4643e-05	0.241777	-0.473957	0.473808	0.999754
rs12058421	SLAMF1	NDA	MR Wald ratio	0.416401	0.421975	-0.410669	1.24347	0.323744
rs12058421	SLAMF1	Overall_BCa	MR Wald ratio	0.0180976	0.0776869	-0.134169	0.170364	0.815795
rs12058421	SLAMF1	PMD	MR Wald ratio	-0.357484	0.222134	-0.792866	0.0778981	0.107547
rs12058421	SLAMF1	TNBCa	MR Wald ratio	0.266626	0.205701	-0.136549	0.6698	0.194914
rs12075	CCL11	DA	MR Wald ratio	0.00801068	0.320427	-0.620027	0.636048	0.980055
rs12075	CCL11	ER_neg_BCa	MR Wald ratio	0.0160214	0.153538	-0.284913	0.316956	0.916893
rs12075	CCL11	HER2_pos_BCa	MR Wald ratio	0.241467	0.347015	-0.438681	0.921616	0.486528
rs12075	CCL11	Luminal_A_BCa	MR Wald ratio	-0.0940348	0.107703	-0.305134	0.117064	0.382614
rs12075	CCL11	Luminal_B_BCa	MR Wald ratio	0.333192	0.237948	-0.133186	0.79957	0.161432
rs12075	CCL11	NDA	MR Wald ratio	0.0667557	0.447263	-0.80988	0.943391	0.881353
rs12075	CCL11	Overall_BCa	MR Wald ratio	0.0284096	0.0818317	-0.13198	0.1888	0.728463
rs12075	CCL11	PMD	MR Wald ratio	-0.0600801	0.23498	-0.520641	0.400481	0.798197
rs12075	CCL11	TNBCa	MR Wald ratio	-0.166771	0.20715	-0.572785	0.239243	0.420777
rs12075	CXCL6	DA	MR Wald ratio	0.00735294	0.294118	-0.569118	0.583824	0.980055
rs12075	CXCL6	ER_neg_BCa	MR Wald ratio	0.0147059	0.140931	-0.26152	0.290931	0.916893
rs12075	CXCL6	HER2_pos_BCa	MR Wald ratio	0.221641	0.318522	-0.402662	0.845944	0.486528
rs12075	CXCL6	Luminal_A_BCa	MR Wald ratio	-0.0863138	0.0988601	-0.28008	0.107452	0.382614
rs12075	CXCL6	Luminal_B_BCa	MR Wald ratio	0.305834	0.218411	-0.122251	0.733919	0.161432
rs12075	CXCL6	NDA	MR Wald ratio	0.0612745	0.410539	-0.743382	0.865931	0.881353
rs12075	CXCL6	Overall_BCa	MR Wald ratio	0.026077	0.0751126	-0.121144	0.173298	0.728463
rs12075	CXCL6	PMD	MR Wald ratio	-0.0551471	0.215686	-0.477892	0.367598	0.798197
rs12075	CXCL6	TNBCa	MR Wald ratio	-0.153078	0.190141	-0.525755	0.219599	0.420777
rs12075	MCP-1	DA	MR Wald ratio	0.00354191	0.141677	-0.274144	0.281228	0.980055
rs12075	MCP-1	ER_neg_BCa	MR Wald ratio	0.00708383	0.0678867	-0.125974	0.140142	0.916893
rs12075	MCP-1	HER2_pos_BCa	MR Wald ratio	0.106764	0.153432	-0.193962	0.407491	0.486528
rs12075	MCP-1	Luminal_A_BCa	MR Wald ratio	-0.0415774	0.0476209	-0.134914	0.0517596	0.382614
rs12075	MCP-1	Luminal_B_BCa	MR Wald ratio	0.14732	0.105208	-0.0588882	0.353529	0.161432
rs12075	MCP-1	NDA	MR Wald ratio	0.0295159	0.197757	-0.358087	0.417119	0.881353
rs12075	MCP-1	Overall_BCa	MR Wald ratio	0.0125613	0.0361818	-0.058355	0.0834775	0.728463
rs12075	MCP-1	PMD	MR Wald ratio	-0.0265643	0.103896	-0.230201	0.177072	0.798197
rs12075	MCP-1	TNBCa	MR Wald ratio	-0.0737375	0.0915911	-0.253256	0.105781	0.420777
rs12075	MCP-2	DA	MR Wald ratio	-0.0061665	0.24666	-0.48962	0.477287	0.980055
rs12075	MCP-2	ER_neg_BCa	MR Wald ratio	-0.012333	0.118191	-0.243988	0.219322	0.916893
rs12075	MCP-2	HER2_pos_BCa	MR Wald ratio	-0.185878	0.267126	-0.709445	0.33769	0.486528
rs12075	MCP-2	Luminal_A_BCa	MR Wald ratio	0.0723865	0.0829084	-0.0901139	0.234887	0.382614
rs12075	MCP-2	Luminal_B_BCa	MR Wald ratio	-0.256486	0.183169	-0.615496	0.102525	0.161432
rs12075	MCP-2	NDA	MR Wald ratio	-0.0513875	0.344296	-0.726208	0.623433	0.881353
rs12075	MCP-2	Overall_BCa	MR Wald ratio	-0.0218693	0.0629927	-0.145335	0.101596	0.728463
rs12075	MCP-2	PMD	MR Wald ratio	0.0462487	0.180884	-0.308284	0.400781	0.798197
rs12075	MCP-2	TNBCa	MR Wald ratio	0.128378	0.159461	-0.184165	0.440921	0.420777
rs12075	MCP-3	DA	MR Wald ratio	-0.00667408	0.266963	-0.529922	0.516574	0.980055
rs12075	MCP-3	ER_neg_BCa	MR Wald ratio	-0.0133482	0.12792	-0.264071	0.237375	0.916893
rs12075	MCP-3	HER2_pos_BCa	MR Wald ratio	-0.201178	0.289115	-0.767843	0.365486	0.486528
rs12075	MCP-3	Luminal_A_BCa	MR Wald ratio	0.0783449	0.0897329	-0.0975315	0.254221	0.382614
rs12075	MCP-3	Luminal_B_BCa	MR Wald ratio	-0.277598	0.198246	-0.66616	0.110964	0.161432
rs12075	MCP-3	NDA	MR Wald ratio	-0.0556174	0.372636	-0.785984	0.67475	0.881353
rs12075	MCP-3	Overall_BCa	MR Wald ratio	-0.0236694	0.0681779	-0.157298	0.109959	0.728463
rs12075	MCP-3	PMD	MR Wald ratio	0.0500556	0.195773	-0.33366	0.433771	0.798197
rs12075	MCP-3	TNBCa	MR Wald ratio	0.138945	0.172587	-0.199325	0.477214	0.420777
rs12075	MCP-4	DA	MR Wald ratio	0.0031746	0.126984	-0.245714	0.252063	0.980055
rs12075	MCP-4	ER_neg_BCa	MR Wald ratio	0.00634921	0.0608466	-0.11291	0.125608	0.916893
rs12075	MCP-4	HER2_pos_BCa	MR Wald ratio	0.0956926	0.137521	-0.173848	0.365233	0.486528
rs12075	MCP-4	Luminal_A_BCa	MR Wald ratio	-0.0372657	0.0426825	-0.120923	0.046392	0.382614
rs12075	MCP-4	Luminal_B_BCa	MR Wald ratio	0.132043	0.0942979	-0.0527813	0.316867	0.161432
rs12075	MCP-4	NDA	MR Wald ratio	0.026455	0.177249	-0.320952	0.373862	0.881353
rs12075	MCP-4	Overall_BCa	MR Wald ratio	0.0112586	0.0324296	-0.0523034	0.0748206	0.728463
rs12075	MCP-4	PMD	MR Wald ratio	-0.0238095	0.0931217	-0.206328	0.158709	0.798197
rs12075	MCP-4	TNBCa	MR Wald ratio	-0.0660907	0.0820927	-0.226992	0.0948111	0.420777
rs12123181	IL-10	DA	MR Wald ratio	0.267068	0.298193	-0.31739	0.851526	0.370454
rs12123181	IL-10	ER_neg_BCa	MR Wald ratio	-0.153614	0.144578	-0.436988	0.129759	0.288009
rs12123181	IL-10	HER2_pos_BCa	MR Wald ratio	0.364859	0.32983	-0.281608	1.01133	0.268639
rs12123181	IL-10	Luminal_A_BCa	MR Wald ratio	0.0165429	0.100836	-0.181095	0.214181	0.869686
rs12123181	IL-10	Luminal_B_BCa	MR Wald ratio	-0.333758	0.222751	-0.770351	0.102835	0.134044
rs12123181	IL-10	NDA	MR Wald ratio	0.273092	0.415663	-0.541606	1.08779	0.511178
rs12123181	IL-10	Overall_BCa	MR Wald ratio	-0.0551747	0.0764953	-0.205106	0.0947561	0.470736
rs12123181	IL-10	PMD	MR Wald ratio	0.0441767	0.217871	-0.382851	0.471205	0.839319
rs12123181	IL-10	TNBCa	MR Wald ratio	-0.086034	0.19318	-0.464668	0.2926	0.656063
rs12141791	MMP-1	DA	MR Wald ratio	-0.0779977	0.302678	-0.671246	0.51525	0.796644
rs12141791	MMP-1	ER_neg_BCa	MR Wald ratio	0.114086	0.146682	-0.173411	0.401583	0.4367
rs12141791	MMP-1	HER2_pos_BCa	MR Wald ratio	-0.276314	0.336425	-0.935707	0.383079	0.411462
rs12141791	MMP-1	Luminal_A_BCa	MR Wald ratio	0.0982813	0.102928	-0.103457	0.300019	0.339649
rs12141791	MMP-1	Luminal_B_BCa	MR Wald ratio	0.0629347	0.23096	-0.389747	0.515617	0.785244
rs12141791	MMP-1	NDA	MR Wald ratio	-0.479627	0.420256	-1.30333	0.344075	0.253756
rs12141791	MMP-1	Overall_BCa	MR Wald ratio	0.0949631	0.078127	-0.0581659	0.248092	0.224177
rs12141791	MMP-1	PMD	MR Wald ratio	0.0698487	0.222352	-0.36596	0.505658	0.753418
rs12141791	MMP-1	TNBCa	MR Wald ratio	0.324842	0.197216	-0.0617012	0.711385	0.0995295
rs12149545	SCF	DA	MR Wald ratio	-0.253054	0.216405	-0.677208	0.171099	0.242261
rs12149545	SCF	ER_neg_BCa	MR Wald ratio	0.0794066	0.106457	-0.12925	0.288063	0.455727
rs12149545	SCF	HER2_pos_BCa	MR Wald ratio	0.287176	0.239222	-0.181698	0.756051	0.229961
rs12149545	SCF	Luminal_A_BCa	MR Wald ratio	0.103889	0.074196	-0.0415354	0.249313	0.161455
rs12149545	SCF	Luminal_B_BCa	MR Wald ratio	0.330468	0.164342	0.00835815	0.652578	0.0443404
rs12149545	SCF	NDA	MR Wald ratio	0.15445	0.300175	-0.433892	0.742792	0.606878
rs12149545	SCF	Overall_BCa	MR Wald ratio	0.10369	0.0565414	-0.00713128	0.214511	0.0666725
rs12149545	SCF	PMD	MR Wald ratio	-0.109948	0.158813	-0.421222	0.201326	0.488744
rs12149545	SCF	TNBCa	MR Wald ratio	0.0885889	0.142589	-0.190886	0.368064	0.534411
rs1222209	CRP	DA	MR Wald ratio	-0.630137	1.69178	-3.94603	2.68575	0.709543
rs1222209	CRP	ER_neg_BCa	MR Wald ratio	-0.0205479	0.821918	-1.63151	1.59041	0.980055
rs1222209	CRP	Luminal_A_BCa	MR Wald ratio	-0.905991	0.5726	-2.02829	0.216304	0.113594
rs1222209	CRP	Luminal_B_BCa	MR Wald ratio	0.159033	1.26804	-2.32632	2.64438	0.900193
rs1222209	CRP	NDA	MR Wald ratio	-0.842466	2.36301	-5.47397	3.78904	0.72145
rs1222209	CRP	Overall_BCa	MR Wald ratio	-0.545625	0.434781	-1.3978	0.306546	0.2095
rs1222209	CRP	PMD	MR Wald ratio	-1.5	1.24658	-3.94329	0.943288	0.228862
rs12290068	CDCP1	DA	MR Wald ratio	-0.187551	0.222768	-0.624177	0.249075	0.399837
rs12290068	CDCP1	ER_neg_BCa	MR Wald ratio	-0.0638821	0.105651	-0.270958	0.143194	0.545411
rs12290068	CDCP1	HER2_pos_BCa	MR Wald ratio	0.281024	0.237633	-0.184736	0.746785	0.236968
rs12290068	CDCP1	Luminal_A_BCa	MR Wald ratio	-0.087227	0.0744471	-0.233143	0.0586893	0.241332
rs12290068	CDCP1	Luminal_B_BCa	MR Wald ratio	-0.0491919	0.162933	-0.368541	0.270157	0.762717
rs12290068	CDCP1	NDA	MR Wald ratio	-0.157248	0.313677	-0.772056	0.457559	0.616156
rs12290068	CDCP1	Overall_BCa	MR Wald ratio	-0.0639938	0.0562759	-0.174294	0.0463069	0.255478
rs12290068	CDCP1	PMD	MR Wald ratio	-0.191646	0.165438	-0.515905	0.132613	0.246694
rs12290068	CDCP1	TNBCa	MR Wald ratio	-0.249481	0.143776	-0.531281	0.0323193	0.0827036
rs12294339	CST5	DA	MR Wald ratio	0.470085	0.354701	-0.225128	1.1653	0.185071
rs12294339	CST5	ER_neg_BCa	MR Wald ratio	-0.0769231	0.17094	-0.411966	0.25812	0.65271
rs12294339	CST5	HER2_pos_BCa	MR Wald ratio	-0.498702	0.386535	-1.25631	0.258906	0.196986
rs12294339	CST5	Luminal_A_BCa	MR Wald ratio	0.0975794	0.119458	-0.136559	0.331718	0.414015
rs12294339	CST5	Luminal_B_BCa	MR Wald ratio	-0.295139	0.265222	-0.814974	0.224696	0.265794
rs12294339	CST5	NDA	MR Wald ratio	0.981481	0.497151	0.00706553	1.9559	0.0483576
rs12294339	CST5	Overall_BCa	MR Wald ratio	-0.0356235	0.0905997	-0.213199	0.141952	0.694174
rs12294339	CST5	PMD	MR Wald ratio	0.143875	0.262108	-0.369858	0.657607	0.583065
rs12294339	CST5	TNBCa	MR Wald ratio	0.0650094	0.229357	-0.38453	0.514548	0.776838
rs12588969	IL-12B	DA	MR Wald ratio	0.182729	0.194295	-0.198088	0.563547	0.346973
rs12588969	IL-12B	ER_neg_BCa	MR Wald ratio	-0.282961	0.0940632	-0.467325	-0.0985968	0.00262803
rs12588969	IL-12B	HER2_pos_BCa	MR Wald ratio	-0.207368	0.212364	-0.623601	0.208865	0.328829
rs12588969	IL-12B	Luminal_A_BCa	MR Wald ratio	-0.0266398	0.0660334	-0.156065	0.102786	0.686632
rs12588969	IL-12B	Luminal_B_BCa	MR Wald ratio	-0.181826	0.14589	-0.467772	0.104119	0.212646
rs12588969	IL-12B	NDA	MR Wald ratio	0.430224	0.269854	-0.0986893	0.959136	0.110872
rs12588969	IL-12B	Overall_BCa	MR Wald ratio	-0.0436839	0.0501936	-0.142063	0.0546955	0.384132
rs12588969	IL-12B	PMD	MR Wald ratio	-0.0285274	0.142637	-0.308096	0.251041	0.841481
rs12588969	IL-12B	TNBCa	MR Wald ratio	-0.233455	0.126144	-0.480697	0.0137876	0.0642128
rs1260326	CRP	DA	MR Wald ratio	0.209763	0.312665	-0.403061	0.822586	0.502293
rs1260326	CRP	ER_neg_BCa	MR Wald ratio	-0.134565	0.153034	-0.434512	0.165383	0.379233
rs1260326	CRP	Luminal_A_BCa	MR Wald ratio	-0.145726	0.1074	-0.35623	0.0647787	0.17483
rs1260326	CRP	Luminal_B_BCa	MR Wald ratio	-0.0441918	0.238013	-0.510698	0.422314	0.852704
rs1260326	CRP	NDA	MR Wald ratio	0.279683	0.436675	-0.576201	1.13557	0.521858
rs1260326	CRP	Overall_BCa	MR Wald ratio	-0.13124	0.0816369	-0.291248	0.0287686	0.107922
rs1260326	CRP	PMD	MR Wald ratio	0.0593668	0.230871	-0.39314	0.511873	0.797068
rs1260326	FGF-21	DA	MR Wald ratio	-0.120181	0.179138	-0.471293	0.23093	0.502293
rs1260326	FGF-21	ER_neg_BCa	MR Wald ratio	-0.0770975	0.0876795	-0.248949	0.0947544	0.379233
rs1260326	FGF-21	HER2_pos_BCa	MR Wald ratio	-0.220458	0.197114	-0.606802	0.165885	0.263383
rs1260326	FGF-21	Luminal_A_BCa	MR Wald ratio	-0.0834922	0.0615339	-0.204099	0.0371143	0.17483
rs1260326	FGF-21	Luminal_B_BCa	MR Wald ratio	-0.0253193	0.136367	-0.292599	0.241961	0.852704
rs1260326	FGF-21	NDA	MR Wald ratio	-0.160242	0.250189	-0.650612	0.330128	0.521858
rs1260326	FGF-21	Overall_BCa	MR Wald ratio	-0.0751925	0.046773	-0.166868	0.0164827	0.107922
rs1260326	FGF-21	PMD	MR Wald ratio	-0.0340136	0.132275	-0.293273	0.225246	0.797068
rs1260326	FGF-21	TNBCa	MR Wald ratio	-0.0329722	0.117635	-0.263537	0.197592	0.779253
rs1265840	SLAMF1	DA	MR Wald ratio	-0.141347	0.354029	-0.835244	0.55255	0.689706
rs1265840	SLAMF1	ER_neg_BCa	MR Wald ratio	-0.0871863	0.17041	-0.421189	0.246816	0.608911
rs1265840	SLAMF1	HER2_pos_BCa	MR Wald ratio	0.277846	0.384629	-0.476026	1.03172	0.470065
rs1265840	SLAMF1	Luminal_A_BCa	MR Wald ratio	0.0678571	0.1198	-0.166951	0.302665	0.571108
rs1265840	SLAMF1	Luminal_B_BCa	MR Wald ratio	0.245336	0.264812	-0.273696	0.764367	0.354211
rs1265840	SLAMF1	NDA	MR Wald ratio	0.0792602	0.494055	-0.889089	1.04761	0.872544
rs1265840	SLAMF1	Overall_BCa	MR Wald ratio	0.0398869	0.0910264	-0.138525	0.218299	0.661248
rs1265840	SLAMF1	PMD	MR Wald ratio	-0.0198151	0.260238	-0.529881	0.490251	0.939306
rs1265840	SLAMF1	TNBCa	MR Wald ratio	-0.280854	0.227823	-0.727387	0.165678	0.217659
rs12673996	CRP	DA	MR Wald ratio	2.87778	1.06296	0.79437	4.96119	0.00678294
rs12673996	CRP	ER_neg_BCa	MR Wald ratio	0.692593	0.511111	-0.309185	1.69437	0.175394
rs12673996	CRP	Luminal_A_BCa	MR Wald ratio	0.557934	0.357561	-0.142885	1.25875	0.118668
rs12673996	CRP	Luminal_B_BCa	MR Wald ratio	1.17543	0.79567	-0.384088	2.73494	0.139601
rs12673996	CRP	NDA	MR Wald ratio	-2.21852	1.48148	-5.12222	0.685185	0.134263
rs12673996	CRP	Overall_BCa	MR Wald ratio	0.561426	0.271434	0.0294164	1.09344	0.0386048
rs12673996	CRP	PMD	MR Wald ratio	2.58519	0.777778	1.06074	4.10963	0.000887968
rs12673996	CRP_noBMI	DA	MR Wald ratio	2.87778	1.06296	0.79437	4.96119	0.00678294
rs12673996	CRP_noBMI	ER_neg_BCa	MR Wald ratio	0.692593	0.511111	-0.309185	1.69437	0.175394
rs12673996	CRP_noBMI	Luminal_A_BCa	MR Wald ratio	0.557934	0.357561	-0.142885	1.25875	0.118668
rs12673996	CRP_noBMI	Luminal_B_BCa	MR Wald ratio	1.17543	0.79567	-0.384088	2.73494	0.139601
rs12673996	CRP_noBMI	NDA	MR Wald ratio	-2.21852	1.48148	-5.12222	0.685185	0.134263
rs12673996	CRP_noBMI	Overall_BCa	MR Wald ratio	0.561426	0.271434	0.0294164	1.09344	0.0386048
rs12673996	CRP_noBMI	PMD	MR Wald ratio	2.58519	0.777778	1.06074	4.10963	0.000887968
rs12681624	IL-18	DA	MR Wald ratio	0.205348	0.33369	-0.448684	0.85938	0.538301
rs12681624	IL-18	ER_neg_BCa	MR Wald ratio	0.0491979	0.160428	-0.265241	0.363636	0.759097
rs12681624	IL-18	HER2_pos_BCa	MR Wald ratio	-0.154644	0.361705	-0.863586	0.554298	0.668985
rs12681624	IL-18	Luminal_A_BCa	MR Wald ratio	0.0986976	0.112987	-0.122756	0.320152	0.382373
rs12681624	IL-18	Luminal_B_BCa	MR Wald ratio	0.0410102	0.250834	-0.450625	0.532645	0.870129
rs12681624	IL-18	NDA	MR Wald ratio	-0.442781	0.465241	-1.35465	0.469091	0.341237
rs12681624	IL-18	Overall_BCa	MR Wald ratio	0.0432107	0.0859358	-0.125223	0.211645	0.615087
rs12681624	IL-18	PMD	MR Wald ratio	-0.103743	0.247059	-0.587979	0.380492	0.674549
rs12681624	IL-18	TNBCa	MR Wald ratio	0.0292338	0.216211	-0.394541	0.453008	0.892446
rs12716972	CRP	DA	MR Wald ratio	-0.652174	2.03478	-4.64035	3.336	0.74858
rs12716972	CRP	ER_neg_BCa	MR Wald ratio	0.478261	0.991304	-1.4647	2.42122	0.629482
rs12716972	CRP	Luminal_A_BCa	MR Wald ratio	-0.0987542	0.692856	-1.45675	1.25924	0.88666
rs12716972	CRP	Luminal_B_BCa	MR Wald ratio	-1.43865	1.53259	-4.44253	1.56522	0.347881
rs12716972	CRP	NDA	MR Wald ratio	3.72174	2.83478	-1.83443	9.27791	0.189222
rs12716972	CRP	Overall_BCa	MR Wald ratio	0.184974	0.527537	-0.848998	1.21895	0.72586
rs12716972	CRP	PMD	MR Wald ratio	-0.765217	1.49565	-3.6967	2.16626	0.608911
rs12730935	CRP	DA	MR Wald ratio	-0.0363248	0.251068	-0.528419	0.455769	0.884963
rs12730935	CRP	ER_neg_BCa	MR Wald ratio	-0.0160256	0.123932	-0.258932	0.22688	0.897112
rs12730935	CRP	Luminal_A_BCa	MR Wald ratio	0.258718	0.0863746	0.0894238	0.428012	0.00274173
rs12730935	CRP	Luminal_B_BCa	MR Wald ratio	0.112327	0.192421	-0.264819	0.489473	0.559384
rs12730935	CRP	NDA	MR Wald ratio	-0.0373932	0.349359	-0.722137	0.64735	0.914762
rs12730935	CRP	Overall_BCa	MR Wald ratio	0.130469	0.0655817	0.00192923	0.259009	0.0466552
rs12730935	CRP	PMD	MR Wald ratio	0.0940171	0.183761	-0.266154	0.454188	0.608911
rs12730935	CRP_noBMI	DA	MR Wald ratio	-0.0363248	0.251068	-0.528419	0.455769	0.884963
rs12730935	CRP_noBMI	ER_neg_BCa	MR Wald ratio	-0.0160256	0.123932	-0.258932	0.22688	0.897112
rs12730935	CRP_noBMI	Luminal_A_BCa	MR Wald ratio	0.258718	0.0863746	0.0894238	0.428012	0.00274173
rs12730935	CRP_noBMI	Luminal_B_BCa	MR Wald ratio	0.112327	0.192421	-0.264819	0.489473	0.559384
rs12730935	CRP_noBMI	NDA	MR Wald ratio	-0.0373932	0.349359	-0.722137	0.64735	0.914762
rs12730935	CRP_noBMI	Overall_BCa	MR Wald ratio	0.130469	0.0655817	0.00192923	0.259009	0.0466552
rs12730935	CRP_noBMI	PMD	MR Wald ratio	0.0940171	0.183761	-0.266154	0.454188	0.608911
rs1292061	CRP	DA	MR Wald ratio	0.315789	1.1244	-1.88804	2.51962	0.778825
rs1292061	CRP	ER_neg_BCa	MR Wald ratio	-0.588517	0.555024	-1.67636	0.49933	0.288988
rs1292061	CRP	Luminal_A_BCa	MR Wald ratio	0.590595	0.380251	-0.154697	1.33589	0.120382
rs1292061	CRP	Luminal_B_BCa	MR Wald ratio	-0.263389	0.84341	-1.91647	1.38969	0.75482
rs1292061	CRP	NDA	MR Wald ratio	0.296651	1.56938	-2.77933	3.37263	0.850074
rs1292061	CRP	Overall_BCa	MR Wald ratio	0.289819	0.291438	-0.2814	0.861037	0.320007
rs1292061	CRP	PMD	MR Wald ratio	-0.722488	0.822967	-2.3355	0.890526	0.379994
rs12927172	CRP	DA	MR Wald ratio	0.466321	1.22798	-1.94052	2.87316	0.704133
rs12927172	CRP	ER_neg_BCa	MR Wald ratio	0.746114	0.601036	-0.431917	1.92415	0.214466
rs12927172	CRP	Luminal_A_BCa	MR Wald ratio	-0.245858	0.422452	-1.07386	0.582147	0.560581
rs12927172	CRP	Luminal_B_BCa	MR Wald ratio	-0.18984	0.941278	-2.03475	1.65507	0.840164
rs12927172	CRP	NDA	MR Wald ratio	1.7772	1.70984	-1.57409	5.1285	0.298622
rs12927172	CRP	Overall_BCa	MR Wald ratio	0.0345296	0.321137	-0.594898	0.663958	0.914374
rs12927172	CRP	PMD	MR Wald ratio	-0.0829016	0.901554	-1.84995	1.68415	0.926735
rs12927172	CRP_noBMI	DA	MR Wald ratio	0.466321	1.22798	-1.94052	2.87316	0.704133
rs12927172	CRP_noBMI	ER_neg_BCa	MR Wald ratio	0.746114	0.601036	-0.431917	1.92415	0.214466
rs12927172	CRP_noBMI	Luminal_A_BCa	MR Wald ratio	-0.245858	0.422452	-1.07386	0.582147	0.560581
rs12927172	CRP_noBMI	Luminal_B_BCa	MR Wald ratio	-0.18984	0.941278	-2.03475	1.65507	0.840164
rs12927172	CRP_noBMI	NDA	MR Wald ratio	1.7772	1.70984	-1.57409	5.1285	0.298622
rs12927172	CRP_noBMI	Overall_BCa	MR Wald ratio	0.0345296	0.321137	-0.594898	0.663958	0.914374
rs12927172	CRP_noBMI	PMD	MR Wald ratio	-0.0829016	0.901554	-1.84995	1.68415	0.926735
rs12929503	CRP	DA	MR Wald ratio	1.90683	1.4472	-0.929689	4.74335	0.187639
rs12929503	CRP	ER_neg_BCa	MR Wald ratio	1.85093	0.708075	0.463106	3.23876	0.00894798
rs12929503	CRP	Luminal_A_BCa	MR Wald ratio	0.606934	0.495707	-0.364651	1.57852	0.220808
rs12929503	CRP	Luminal_B_BCa	MR Wald ratio	1.69338	1.10569	-0.473784	3.86054	0.125645
rs12929503	CRP	NDA	MR Wald ratio	3.21118	2.01863	-0.745342	7.1677	0.111662
rs12929503	CRP	Overall_BCa	MR Wald ratio	0.896312	0.377363	0.156681	1.63594	0.0175395
rs12929503	CRP	PMD	MR Wald ratio	0.335404	1.06832	-1.75851	2.42932	0.753556
rs13010492	CCL19	DA	MR Wald ratio	-0.617684	0.292653	-1.19128	-0.0440847	0.0348034
rs13010492	CCL19	ER_neg_BCa	MR Wald ratio	-0.0622665	0.141968	-0.340523	0.21599	0.660954
rs13010492	CCL19	HER2_pos_BCa	MR Wald ratio	0.0121058	0.32129	-0.617623	0.641835	0.969944
rs13010492	CCL19	Luminal_A_BCa	MR Wald ratio	-0.070095	0.0995845	-0.265281	0.125091	0.481511
rs13010492	CCL19	Luminal_B_BCa	MR Wald ratio	0.0516616	0.221295	-0.382077	0.4854	0.815411
rs13010492	CCL19	NDA	MR Wald ratio	-0.252802	0.408468	-1.0534	0.547796	0.535981
rs13010492	CCL19	Overall_BCa	MR Wald ratio	0.0519355	0.0756602	-0.0963585	0.20023	0.492441
rs13010492	CCL19	PMD	MR Wald ratio	-0.211706	0.215442	-0.633973	0.21056	0.325775
rs13010492	CCL19	TNBCa	MR Wald ratio	-0.131937	0.191348	-0.50698	0.243106	0.490501
rs13066686	CRP	DA	MR Wald ratio	2.99219	1.86719	-0.6675	6.65188	0.109043
rs13066686	CRP	ER_neg_BCa	MR Wald ratio	-0.421875	0.90625	-2.19813	1.35438	0.641561
rs13066686	CRP	Luminal_A_BCa	MR Wald ratio	0.0424161	0.635576	-1.20331	1.28814	0.946791
rs13066686	CRP	Luminal_B_BCa	MR Wald ratio	-0.322451	1.40745	-3.08106	2.43616	0.818789
rs13066686	CRP	NDA	MR Wald ratio	-0.890625	2.60938	-6.005	4.22375	0.732865
rs13066686	CRP	Overall_BCa	MR Wald ratio	0.0273243	0.482994	-0.919345	0.973993	0.954886
rs13066686	CRP	PMD	MR Wald ratio	1.23438	1.375	-1.46063	3.92937	0.369331
rs13103023	FGF-19	DA	MR Wald ratio	-0.0704898	0.291517	-0.641864	0.500884	0.808933
rs13103023	FGF-19	ER_neg_BCa	MR Wald ratio	-0.0645161	0.143369	-0.34552	0.216487	0.65271
rs13103023	FGF-19	HER2_pos_BCa	MR Wald ratio	0.17118	0.320416	-0.456836	0.799196	0.593173
rs13103023	FGF-19	Luminal_A_BCa	MR Wald ratio	0.00705735	0.099616	-0.18819	0.202305	0.943521
rs13103023	FGF-19	Luminal_B_BCa	MR Wald ratio	0.0711608	0.221752	-0.363472	0.505794	0.748284
rs13103023	FGF-19	NDA	MR Wald ratio	-0.603345	0.403823	-1.39484	0.188148	0.135154
rs13103023	FGF-19	Overall_BCa	MR Wald ratio	0.0417087	0.0757452	-0.106752	0.190169	0.581877
rs13103023	FGF-19	PMD	MR Wald ratio	0.16368	0.213859	-0.255484	0.582843	0.444055
rs13103023	FGF-19	TNBCa	MR Wald ratio	-0.0861948	0.1918	-0.462123	0.289733	0.653143
rs13107325	TWEAK	DA	MR Wald ratio	0.553527	0.22595	0.110666	0.996389	0.0142943
rs13107325	TWEAK	ER_neg_BCa	MR Wald ratio	-0.0315737	0.111495	-0.250104	0.186956	0.777034
rs13107325	TWEAK	HER2_pos_BCa	MR Wald ratio	-0.250952	0.252672	-0.746189	0.244285	0.320616
rs13107325	TWEAK	Luminal_A_BCa	MR Wald ratio	0.104628	0.078129	-0.0485045	0.257761	0.180514
rs13107325	TWEAK	Luminal_B_BCa	MR Wald ratio	0.252049	0.168351	-0.077918	0.582016	0.13435
rs13107325	TWEAK	NDA	MR Wald ratio	0.686729	0.317218	0.0649827	1.30848	0.030399
rs13107325	TWEAK	Overall_BCa	MR Wald ratio	0.0929769	0.0596957	-0.0240267	0.209981	0.119349
rs13107325	TWEAK	PMD	MR Wald ratio	0.00148002	0.164776	-0.32148	0.32444	0.992833
rs13107325	TWEAK	TNBCa	MR Wald ratio	0.123211	0.146279	-0.163496	0.409917	0.39962
rs13216424	CRP	DA	MR Wald ratio	0.421053	2.03947	-3.57632	4.41842	0.836438
rs13216424	CRP	ER_neg_BCa	MR Wald ratio	0.118421	1	-1.84158	2.07842	0.905734
rs13216424	CRP	Luminal_A_BCa	MR Wald ratio	0.0684384	0.70139	-1.30629	1.44316	0.922269
rs13216424	CRP	Luminal_B_BCa	MR Wald ratio	1.29198	1.53551	-1.71763	4.30158	0.400125
rs13216424	CRP	NDA	MR Wald ratio	6.36184	2.84868	0.778421	11.9453	0.025532
rs13216424	CRP	Overall_BCa	MR Wald ratio	0.350406	0.532768	-0.693819	1.39463	0.510725
rs13216424	CRP	PMD	MR Wald ratio	-0.835526	1.48684	-3.74974	2.07868	0.574152
rs13229619	FGF-21	DA	MR Wald ratio	-0.10752	0.245494	-0.588689	0.373648	0.661405
rs13229619	FGF-21	ER_neg_BCa	MR Wald ratio	-0.188316	0.118707	-0.420982	0.0443505	0.112651
rs13229619	FGF-21	HER2_pos_BCa	MR Wald ratio	-0.254663	0.260472	-0.765189	0.255862	0.328223
rs13229619	FGF-21	Luminal_A_BCa	MR Wald ratio	-0.168672	0.0822509	-0.329884	-0.00746067	0.0402956
rs13229619	FGF-21	Luminal_B_BCa	MR Wald ratio	0.0556982	0.180052	-0.297203	0.4086	0.757059
rs13229619	FGF-21	NDA	MR Wald ratio	-1.00373	0.343692	-1.67736	-0.330093	0.00349544
rs13229619	FGF-21	Overall_BCa	MR Wald ratio	-0.174526	0.0622832	-0.296601	-0.0524512	0.00507646
rs13229619	FGF-21	PMD	MR Wald ratio	0.333748	0.181479	-0.0219515	0.689447	0.0659091
rs13229619	FGF-21	TNBCa	MR Wald ratio	-0.156371	0.157634	-0.465333	0.152591	0.321202
rs13294945	CRP	DA	MR Wald ratio	0.562044	1.81022	-2.98599	4.11007	0.756193
rs13294945	CRP	ER_neg_BCa	MR Wald ratio	0.583942	0.875912	-1.13285	2.30073	0.504985
rs13294945	CRP	Luminal_A_BCa	MR Wald ratio	0.0908629	0.610908	-1.10652	1.28824	0.881763
rs13294945	CRP	Luminal_B_BCa	MR Wald ratio	0.620685	1.35276	-2.03072	3.27209	0.646356
rs13294945	CRP	NDA	MR Wald ratio	3.74453	2.53285	-1.21985	8.70891	0.139304
rs13294945	CRP	Overall_BCa	MR Wald ratio	0.00085466	0.463816	-0.908225	0.909934	0.99853
rs13294945	CRP	PMD	MR Wald ratio	0.408759	1.33577	-2.20934	3.02686	0.759596
rs13299342	uPA	DA	MR Wald ratio	0.416	0.346	-0.26216	1.09416	0.229243
rs13299342	uPA	ER_neg_BCa	MR Wald ratio	-0.384	0.163	-0.70348	-0.06452	0.0184815
rs13299342	uPA	HER2_pos_BCa	MR Wald ratio	-0.151301	0.36332	-0.863409	0.560807	0.677088
rs13299342	uPA	Luminal_A_BCa	MR Wald ratio	-0.073375	0.113157	-0.295163	0.148413	0.516704
rs13299342	uPA	Luminal_B_BCa	MR Wald ratio	-0.0473768	0.250529	-0.538413	0.44366	0.850009
rs13299342	uPA	NDA	MR Wald ratio	0.172	0.481	-0.77076	1.11476	0.720651
rs13299342	uPA	Overall_BCa	MR Wald ratio	-0.156031	0.0862335	-0.325049	0.0129867	0.0703888
rs13299342	uPA	PMD	MR Wald ratio	0.225	0.253	-0.27088	0.72088	0.373827
rs13299342	uPA	TNBCa	MR Wald ratio	-0.0798122	0.216015	-0.503201	0.343577	0.711773
rs13416992	CRP	DA	MR Wald ratio	-1.85484	1.91935	-5.61677	1.9071	0.333851
rs13416992	CRP	ER_neg_BCa	MR Wald ratio	1.07258	0.943548	-0.776774	2.92194	0.255642
rs13416992	CRP	Luminal_A_BCa	MR Wald ratio	0.712217	0.658437	-0.57832	2.00275	0.279396
rs13416992	CRP	Luminal_B_BCa	MR Wald ratio	-0.949323	1.46597	-3.82262	1.92397	0.51726
rs13416992	CRP	NDA	MR Wald ratio	3.8629	2.68548	-1.40065	9.12645	0.15031
rs13416992	CRP	Overall_BCa	MR Wald ratio	0.0558522	0.500774	-0.925665	1.03737	0.911195
rs13416992	CRP	PMD	MR Wald ratio	-3.32258	1.41935	-6.10452	-0.540645	0.0192369
rs1353595	CRP	DA	MR Wald ratio	0.64539	1.19858	-1.70383	2.99461	0.590258
rs1353595	CRP	ER_neg_BCa	MR Wald ratio	-0.478723	0.585106	-1.62553	0.668085	0.413253
rs1353595	CRP	Luminal_A_BCa	MR Wald ratio	0.77275	0.403608	-0.0183221	1.56382	0.055543
rs1353595	CRP	Luminal_B_BCa	MR Wald ratio	0.0140518	0.903899	-1.75759	1.78569	0.987597
rs1353595	CRP	NDA	MR Wald ratio	-1.20213	1.66667	-4.46879	2.06454	0.470739
rs1353595	CRP	Overall_BCa	MR Wald ratio	0.143313	0.308054	-0.460474	0.747099	0.641775
rs1353595	CRP	PMD	MR Wald ratio	0.170213	0.87234	-1.53957	1.88	0.845297
rs138854302	SCF	DA	MR Wald ratio	0.130841	0.313444	-0.483508	0.745191	0.676363
rs138854302	SCF	ER_neg_BCa	MR Wald ratio	-0.0984903	0.150252	-0.392983	0.196003	0.512144
rs138854302	SCF	HER2_pos_BCa	MR Wald ratio	-0.108553	0.32873	-0.752864	0.535759	0.741235
rs138854302	SCF	Luminal_A_BCa	MR Wald ratio	-0.17026	0.104291	-0.374672	0.0341509	0.102565
rs138854302	SCF	Luminal_B_BCa	MR Wald ratio	0.205884	0.230794	-0.246472	0.65824	0.372357
rs138854302	SCF	NDA	MR Wald ratio	-0.202732	0.438533	-1.06226	0.656794	0.64387
rs138854302	SCF	Overall_BCa	MR Wald ratio	-0.0255318	0.0795	-0.181352	0.130288	0.748093
rs138854302	SCF	PMD	MR Wald ratio	0.119339	0.232207	-0.335787	0.574464	0.6073
rs138854302	SCF	TNBCa	MR Wald ratio	-0.076719	0.198907	-0.466576	0.313138	0.699716
rs141936164	CRP	DA	MR Wald ratio	-1.38583	1.94488	-5.1978	2.42614	0.476124
rs141936164	CRP	ER_neg_BCa	MR Wald ratio	-0.84252	0.944882	-2.69449	1.00945	0.372572
rs141936164	CRP	Luminal_A_BCa	MR Wald ratio	-0.263611	0.662529	-1.56217	1.03495	0.690714
rs141936164	CRP	Luminal_B_BCa	MR Wald ratio	0.588122	1.47971	-2.31211	3.48835	0.69103
rs141936164	CRP	NDA	MR Wald ratio	3.18898	2.70866	-2.12	8.49795	0.239066
rs141936164	CRP	Overall_BCa	MR Wald ratio	-0.81197	0.50382	-1.79946	0.175517	0.107043
rs141936164	CRP	PMD	MR Wald ratio	-1.59843	1.4252	-4.39181	1.19496	0.262055
rs144088095	IL-7	DA	MR Wald ratio	-0.0242031	0.230815	-0.4766	0.428194	0.916487
rs144088095	IL-7	ER_neg_BCa	MR Wald ratio	0.0348288	0.115112	-0.190791	0.260449	0.762222
rs144088095	IL-7	HER2_pos_BCa	MR Wald ratio	0.174358	0.250773	-0.317156	0.665872	0.486877
rs144088095	IL-7	Luminal_A_BCa	MR Wald ratio	0.105871	0.0783088	-0.0476147	0.259356	0.176387
rs144088095	IL-7	Luminal_B_BCa	MR Wald ratio	-0.108426	0.171356	-0.444284	0.227431	0.526894
rs144088095	IL-7	NDA	MR Wald ratio	-0.200708	0.321724	-0.831287	0.42987	0.532724
rs144088095	IL-7	Overall_BCa	MR Wald ratio	0.0953486	0.0600206	-0.0222918	0.212989	0.112151
rs144088095	IL-7	PMD	MR Wald ratio	-0.0295159	0.170012	-0.362739	0.303707	0.862171
rs144088095	IL-7	TNBCa	MR Wald ratio	0.157916	0.149868	-0.135825	0.451657	0.29202
rs1458038	FGF-5	DA	MR Wald ratio	-0.011824	0.0552433	-0.120101	0.0964528	0.83052
rs1458038	FGF-5	ER_neg_BCa	MR Wald ratio	0.0298507	0.0267494	-0.022578	0.0822795	0.264447
rs1458038	FGF-5	HER2_pos_BCa	MR Wald ratio	-0.035708	0.0581204	-0.149624	0.0782079	0.538964
rs1458038	FGF-5	Luminal_A_BCa	MR Wald ratio	-0.00320964	0.0182484	-0.0389764	0.0325571	0.860383
rs1458038	FGF-5	Luminal_B_BCa	MR Wald ratio	-0.0671868	0.0398294	-0.145252	0.0108788	0.0916294
rs1458038	FGF-5	NDA	MR Wald ratio	0.0445823	0.0771467	-0.106625	0.19579	0.563339
rs1458038	FGF-5	Overall_BCa	MR Wald ratio	-0.0131535	0.0139292	-0.0404547	0.0141478	0.345013
rs1458038	FGF-5	PMD	MR Wald ratio	-0.0244233	0.0407056	-0.104206	0.0553596	0.548506
rs1458038	FGF-5	TNBCa	MR Wald ratio	-0.0153521	0.0349766	-0.0839062	0.053202	0.660716
rs146424514	CRP	DA	MR Wald ratio	0.352201	2.01258	-3.59245	4.29686	0.86108
rs146424514	CRP	ER_neg_BCa	MR Wald ratio	-1.46541	0.968553	-3.36377	0.432956	0.130283
rs146424514	CRP	Luminal_A_BCa	MR Wald ratio	-1.84111	0.677426	-3.16886	-0.513351	0.00657182
rs146424514	CRP	Luminal_B_BCa	MR Wald ratio	-0.50662	1.49434	-3.43553	2.42229	0.73459
rs146424514	CRP	NDA	MR Wald ratio	1.84277	2.80503	-3.65509	7.34063	0.511213
rs146424514	CRP	Overall_BCa	MR Wald ratio	-1.4385	0.512802	-2.4436	-0.433412	0.00502878
rs146424514	CRP	PMD	MR Wald ratio	-1.42138	1.47799	-4.31824	1.47547	0.336199
rs146424514	CRP_noBMI	DA	MR Wald ratio	0.352201	2.01258	-3.59245	4.29686	0.86108
rs146424514	CRP_noBMI	ER_neg_BCa	MR Wald ratio	-1.46541	0.968553	-3.36377	0.432956	0.130283
rs146424514	CRP_noBMI	Luminal_A_BCa	MR Wald ratio	-1.84111	0.677426	-3.16886	-0.513351	0.00657182
rs146424514	CRP_noBMI	Luminal_B_BCa	MR Wald ratio	-0.50662	1.49434	-3.43553	2.42229	0.73459
rs146424514	CRP_noBMI	NDA	MR Wald ratio	1.84277	2.80503	-3.65509	7.34063	0.511213
rs146424514	CRP_noBMI	Overall_BCa	MR Wald ratio	-1.4385	0.512802	-2.4436	-0.433412	0.00502878
rs146424514	CRP_noBMI	PMD	MR Wald ratio	-1.42138	1.47799	-4.31824	1.47547	0.336199
rs1470560	CRP	DA	MR Wald ratio	1.39669	2.00826	-2.5395	5.33289	0.486759
rs1470560	CRP	ER_neg_BCa	MR Wald ratio	0.107438	0.975207	-1.80397	2.01884	0.912275
rs1470560	CRP	Luminal_A_BCa	MR Wald ratio	0.936224	0.678987	-0.39459	2.26704	0.16794
rs1470560	CRP	Luminal_B_BCa	MR Wald ratio	1.28268	1.50567	-1.66843	4.2338	0.394269
rs1470560	CRP	NDA	MR Wald ratio	3.42149	2.79339	-2.05355	8.89653	0.220631
rs1470560	CRP	Overall_BCa	MR Wald ratio	0.230915	0.517043	-0.78249	1.24432	0.65516
rs1470560	CRP	PMD	MR Wald ratio	-2.1157	1.47107	-4.99901	0.767603	0.150377
rs150816167	IL-10RB	DA	MR Wald ratio	0.147455	0.345231	-0.529198	0.824108	0.669293
rs150816167	IL-10RB	ER_neg_BCa	MR Wald ratio	0.089526	0.163838	-0.231597	0.41065	0.584771
rs150816167	IL-10RB	HER2_pos_BCa	MR Wald ratio	0.434302	0.380183	-0.310857	1.17946	0.253309
rs150816167	IL-10RB	Luminal_A_BCa	MR Wald ratio	-0.126648	0.113535	-0.349176	0.0958805	0.264638
rs150816167	IL-10RB	Luminal_B_BCa	MR Wald ratio	-0.0778839	0.254655	-0.577007	0.42124	0.759726
rs150816167	IL-10RB	NDA	MR Wald ratio	0.06378	0.483909	-0.884681	1.01224	0.895141
rs150816167	IL-10RB	Overall_BCa	MR Wald ratio	0.015664	0.0869219	-0.154703	0.186031	0.856989
rs150816167	IL-10RB	PMD	MR Wald ratio	0.173786	0.25395	-0.323956	0.671527	0.493766
rs150816167	IL-10RB	TNBCa	MR Wald ratio	0.103269	0.21943	-0.326814	0.533353	0.637909
rs1557812	CRP	DA	MR Wald ratio	-0.594771	1.81699	-4.15608	2.96654	0.743412
rs1557812	CRP	ER_neg_BCa	MR Wald ratio	-1.14379	0.908497	-2.92444	0.636863	0.208033
rs1557812	CRP	Luminal_A_BCa	MR Wald ratio	-1.32208	0.627584	-2.55214	-0.0920162	0.0351505
rs1557812	CRP	Luminal_B_BCa	MR Wald ratio	-1.04681	1.40293	-3.79654	1.70293	0.455571
rs1557812	CRP	NDA	MR Wald ratio	-5.67974	2.52941	-10.6374	-0.722091	0.0247375
rs1557812	CRP	Overall_BCa	MR Wald ratio	-1.14185	0.479451	-2.08157	-0.202123	0.0172389
rs1557812	CRP	PMD	MR Wald ratio	2.00654	1.33333	-0.606797	4.61987	0.132349
rs1557812	CRP_noBMI	DA	MR Wald ratio	-0.594771	1.81699	-4.15608	2.96654	0.743412
rs1557812	CRP_noBMI	ER_neg_BCa	MR Wald ratio	-1.14379	0.908497	-2.92444	0.636863	0.208033
rs1557812	CRP_noBMI	Luminal_A_BCa	MR Wald ratio	-1.32208	0.627584	-2.55214	-0.0920162	0.0351505
rs1557812	CRP_noBMI	Luminal_B_BCa	MR Wald ratio	-1.04681	1.40293	-3.79654	1.70293	0.455571
rs1557812	CRP_noBMI	NDA	MR Wald ratio	-5.67974	2.52941	-10.6374	-0.722091	0.0247375
rs1557812	CRP_noBMI	Overall_BCa	MR Wald ratio	-1.14185	0.479451	-2.08157	-0.202123	0.0172389
rs1557812	CRP_noBMI	PMD	MR Wald ratio	2.00654	1.33333	-0.606797	4.61987	0.132349
rs166169	CRP	DA	MR Wald ratio	-2.78191	1.72872	-6.17021	0.606383	0.107566
rs166169	CRP	ER_neg_BCa	MR Wald ratio	-0.510638	0.835106	-2.14745	1.12617	0.540892
rs166169	CRP	Luminal_A_BCa	MR Wald ratio	-0.246811	0.587147	-1.39762	0.903996	0.674224
rs166169	CRP	Luminal_B_BCa	MR Wald ratio	2.03059	1.31896	-0.554578	4.61576	0.123674
rs166169	CRP	NDA	MR Wald ratio	0.446809	2.39894	-4.25511	5.14872	0.852247
rs166169	CRP	Overall_BCa	MR Wald ratio	-0.00243337	0.447789	-0.880099	0.875232	0.995664
rs166169	CRP	PMD	MR Wald ratio	-2.06383	1.27128	-4.55553	0.427872	0.104497
rs16840522	TRAIL	DA	MR Wald ratio	-0.0764064	0.246012	-0.558589	0.405777	0.75612
rs16840522	TRAIL	ER_neg_BCa	MR Wald ratio	0.00755668	0.119228	-0.226129	0.241243	0.949464
rs16840522	TRAIL	HER2_pos_BCa	MR Wald ratio	-0.445347	0.264847	-0.964446	0.0737529	0.0926608
rs16840522	TRAIL	Luminal_A_BCa	MR Wald ratio	-0.166996	0.0830874	-0.329847	-0.00414474	0.0444435
rs16840522	TRAIL	Luminal_B_BCa	MR Wald ratio	-0.0788256	0.184941	-0.441309	0.283658	0.669947
rs16840522	TRAIL	NDA	MR Wald ratio	0.478589	0.343409	-0.194492	1.15167	0.163425
rs16840522	TRAIL	Overall_BCa	MR Wald ratio	-0.127001	0.0634496	-0.251363	-0.00264034	0.0453263
rs16840522	TRAIL	PMD	MR Wald ratio	-0.163728	0.180521	-0.517548	0.190092	0.364419
rs16840522	TRAIL	TNBCa	MR Wald ratio	0.116704	0.16064	-0.19815	0.431558	0.467535
rs16988471	CRP	DA	MR Wald ratio	0.0446429	1.80655	-3.49619	3.58548	0.980285
rs16988471	CRP	ER_neg_BCa	MR Wald ratio	-0.77381	0.85119	-2.44214	0.894524	0.363302
rs16988471	CRP	Luminal_A_BCa	MR Wald ratio	-0.0435155	0.593574	-1.20692	1.11989	0.941559
rs16988471	CRP	Luminal_B_BCa	MR Wald ratio	0.726717	1.3279	-1.87596	3.32939	0.584194
rs16988471	CRP	NDA	MR Wald ratio	-2.96429	2.5506	-7.96345	2.03488	0.245157
rs16988471	CRP	Overall_BCa	MR Wald ratio	0.225572	0.448443	-0.653377	1.10452	0.614957
rs16988471	CRP	PMD	MR Wald ratio	0.651786	1.35119	-1.99655	3.30012	0.629537
rs16988471	CRP_noBMI	DA	MR Wald ratio	0.0446429	1.80655	-3.49619	3.58548	0.980285
rs16988471	CRP_noBMI	ER_neg_BCa	MR Wald ratio	-0.77381	0.85119	-2.44214	0.894524	0.363302
rs16988471	CRP_noBMI	Luminal_A_BCa	MR Wald ratio	-0.0435155	0.593574	-1.20692	1.11989	0.941559
rs16988471	CRP_noBMI	Luminal_B_BCa	MR Wald ratio	0.726717	1.3279	-1.87596	3.32939	0.584194
rs16988471	CRP_noBMI	NDA	MR Wald ratio	-2.96429	2.5506	-7.96345	2.03488	0.245157
rs16988471	CRP_noBMI	Overall_BCa	MR Wald ratio	0.225572	0.448443	-0.653377	1.10452	0.614957
rs16988471	CRP_noBMI	PMD	MR Wald ratio	0.651786	1.35119	-1.99655	3.30012	0.629537
rs17004843	FGF-5	DA	MR Wald ratio	0.152414	0.213496	-0.266038	0.570867	0.475291
rs17004843	FGF-5	ER_neg_BCa	MR Wald ratio	0.166376	0.101222	-0.0320186	0.36477	0.100243
rs17004843	FGF-5	HER2_pos_BCa	MR Wald ratio	0.188803	0.223639	-0.249529	0.627136	0.398539
rs17004843	FGF-5	Luminal_A_BCa	MR Wald ratio	-0.0603764	0.0710438	-0.199622	0.0788693	0.395409
rs17004843	FGF-5	Luminal_B_BCa	MR Wald ratio	0.0482524	0.15403	-0.253647	0.350152	0.754079
rs17004843	FGF-5	NDA	MR Wald ratio	0.0756254	0.299593	-0.511576	0.662827	0.800711
rs17004843	FGF-5	Overall_BCa	MR Wald ratio	0.0139481	0.0538208	-0.0915408	0.119437	0.795514
rs17004843	FGF-5	PMD	MR Wald ratio	-0.0255963	0.157068	-0.33345	0.282257	0.870548
rs17004843	FGF-5	TNBCa	MR Wald ratio	0.0715251	0.135362	-0.193785	0.336835	0.597224
rs17138478	CRP	DA	MR Wald ratio	-2.38166	1.04438	-4.42864	-0.334675	0.0225808
rs17138478	CRP	ER_neg_BCa	MR Wald ratio	-0.612426	0.511834	-1.61562	0.390769	0.231489
rs17138478	CRP	Luminal_A_BCa	MR Wald ratio	0.0299853	0.355396	-0.666591	0.726562	0.932761
rs17138478	CRP	Luminal_B_BCa	MR Wald ratio	-1.37098	0.807447	-2.95357	0.211616	0.0895229
rs17138478	CRP	NDA	MR Wald ratio	-1.1716	1.45858	-4.03041	1.68722	0.421833
rs17138478	CRP	Overall_BCa	MR Wald ratio	-0.233036	0.271292	-0.764768	0.298696	0.390347
rs17138478	CRP	PMD	MR Wald ratio	-0.269231	0.766272	-1.77112	1.23266	0.725325
rs17138478	CRP_noBMI	DA	MR Wald ratio	-2.38166	1.04438	-4.42864	-0.334675	0.0225808
rs17138478	CRP_noBMI	ER_neg_BCa	MR Wald ratio	-0.612426	0.511834	-1.61562	0.390769	0.231489
rs17138478	CRP_noBMI	Luminal_A_BCa	MR Wald ratio	0.0299853	0.355396	-0.666591	0.726562	0.932761
rs17138478	CRP_noBMI	Luminal_B_BCa	MR Wald ratio	-1.37098	0.807447	-2.95357	0.211616	0.0895229
rs17138478	CRP_noBMI	NDA	MR Wald ratio	-1.1716	1.45858	-4.03041	1.68722	0.421833
rs17138478	CRP_noBMI	Overall_BCa	MR Wald ratio	-0.233036	0.271292	-0.764768	0.298696	0.390347
rs17138478	CRP_noBMI	PMD	MR Wald ratio	-0.269231	0.766272	-1.77112	1.23266	0.725325
rs174533	TRAIL	DA	MR Wald ratio	0.351969	0.311309	-0.258196	0.962135	0.258218
rs174533	TRAIL	ER_neg_BCa	MR Wald ratio	-0.407878	0.153748	-0.709225	-0.106531	0.00798053
rs174533	TRAIL	HER2_pos_BCa	MR Wald ratio	0.229806	0.342723	-0.44193	0.901543	0.502519
rs174533	TRAIL	Luminal_A_BCa	MR Wald ratio	-0.0644016	0.106516	-0.273172	0.144369	0.545431
rs174533	TRAIL	Luminal_B_BCa	MR Wald ratio	-0.343186	0.237864	-0.809399	0.123027	0.149082
rs174533	TRAIL	NDA	MR Wald ratio	-0.299873	0.434562	-1.15161	0.551868	0.490157
rs174533	TRAIL	Overall_BCa	MR Wald ratio	-0.108968	0.0809783	-0.267685	0.0497493	0.178417
rs174533	TRAIL	PMD	MR Wald ratio	0.416773	0.228717	-0.0315121	0.865057	0.0684213
rs174533	TRAIL	TNBCa	MR Wald ratio	-0.364874	0.205721	-0.768088	0.0383399	0.0761241
rs174535	SCF	DA	MR Wald ratio	0.412245	0.331973	-0.238422	1.06291	0.214309
rs174535	SCF	ER_neg_BCa	MR Wald ratio	0.410884	0.163265	0.0908844	0.730884	0.0118471
rs174535	SCF	HER2_pos_BCa	MR Wald ratio	-0.187585	0.365526	-0.904015	0.528845	0.607817
rs174535	SCF	Luminal_A_BCa	MR Wald ratio	0.0250438	0.113391	-0.197202	0.247289	0.825199
rs174535	SCF	Luminal_B_BCa	MR Wald ratio	0.418524	0.253473	-0.0782827	0.915331	0.098706
rs174535	SCF	NDA	MR Wald ratio	-0.443537	0.462585	-1.3502	0.463129	0.337648
rs174535	SCF	Overall_BCa	MR Wald ratio	0.099436	0.0862714	-0.0696559	0.268528	0.249077
rs174535	SCF	PMD	MR Wald ratio	0.432653	0.242177	-0.0420136	0.90732	0.0740156
rs174535	SCF	TNBCa	MR Wald ratio	0.346116	0.219007	-0.0831379	0.77537	0.114018
rs17616063	CRP	DA	MR Wald ratio	0.180867	0.520927	-0.840149	1.20188	0.728439
rs17616063	CRP	ER_neg_BCa	MR Wald ratio	0.0426009	0.248879	-0.445202	0.530404	0.864089
rs17616063	CRP	Luminal_A_BCa	MR Wald ratio	0.110383	0.167283	-0.21749	0.438257	0.509342
rs17616063	CRP	Luminal_B_BCa	MR Wald ratio	0.263698	0.369769	-0.461049	0.988445	0.475758
rs17616063	CRP	NDA	MR Wald ratio	-0.254858	0.738416	-1.70215	1.19244	0.729988
rs17616063	CRP	Overall_BCa	MR Wald ratio	0.0254701	0.127836	-0.225088	0.276028	0.842075
rs17616063	CRP	PMD	MR Wald ratio	0.109118	0.392377	-0.65994	0.878176	0.780939
rs17691879	CRP	DA	MR Wald ratio	-2.71333	2.22	-7.06453	1.63787	0.221624
rs17691879	CRP	ER_neg_BCa	MR Wald ratio	-0.253333	1.07333	-2.35707	1.8504	0.813413
rs17691879	CRP	Luminal_A_BCa	MR Wald ratio	-0.061108	0.75062	-1.53232	1.41011	0.935116
rs17691879	CRP	Luminal_B_BCa	MR Wald ratio	0.917151	1.653	-2.32273	4.15703	0.579004
rs17691879	CRP	NDA	MR Wald ratio	-7.96	3.09333	-14.0229	-1.89707	0.0100741
rs17691879	CRP	Overall_BCa	MR Wald ratio	0.327622	0.569077	-0.787768	1.44301	0.564812
rs17691879	CRP	PMD	MR Wald ratio	1.19333	1.62	-1.98187	4.36853	0.46135
rs17691879	CRP_noBMI	DA	MR Wald ratio	-2.71333	2.22	-7.06453	1.63787	0.221624
rs17691879	CRP_noBMI	ER_neg_BCa	MR Wald ratio	-0.253333	1.07333	-2.35707	1.8504	0.813413
rs17691879	CRP_noBMI	Luminal_A_BCa	MR Wald ratio	-0.061108	0.75062	-1.53232	1.41011	0.935116
rs17691879	CRP_noBMI	Luminal_B_BCa	MR Wald ratio	0.917151	1.653	-2.32273	4.15703	0.579004
rs17691879	CRP_noBMI	NDA	MR Wald ratio	-7.96	3.09333	-14.0229	-1.89707	0.0100741
rs17691879	CRP_noBMI	Overall_BCa	MR Wald ratio	0.327622	0.569077	-0.787768	1.44301	0.564812
rs17691879	CRP_noBMI	PMD	MR Wald ratio	1.19333	1.62	-1.98187	4.36853	0.46135
rs17700884	IL-17C	DA	MR Wald ratio	0.179048	0.24381	-0.298819	0.656914	0.46272
rs17700884	IL-17C	ER_neg_BCa	MR Wald ratio	-0.191429	0.117143	-0.421029	0.0381714	0.102228
rs17700884	IL-17C	HER2_pos_BCa	MR Wald ratio	0.265556	0.267386	-0.258521	0.789633	0.320634
rs17700884	IL-17C	Luminal_A_BCa	MR Wald ratio	-0.122845	0.0822828	-0.284119	0.0384298	0.135449
rs17700884	IL-17C	Luminal_B_BCa	MR Wald ratio	-0.117894	0.181865	-0.474349	0.238561	0.516822
rs17700884	IL-17C	NDA	MR Wald ratio	-0.21619	0.340952	-0.884457	0.452076	0.52603
rs17700884	IL-17C	Overall_BCa	MR Wald ratio	-0.11494	0.0625183	-0.237476	0.00759609	0.065989
rs17700884	IL-17C	PMD	MR Wald ratio	0.13619	0.179048	-0.214743	0.487124	0.446873
rs17700884	IL-17C	TNBCa	MR Wald ratio	-0.105869	0.158187	-0.415916	0.204178	0.503328
rs17781691	CRP	DA	MR Wald ratio	0.276596	1.2234	-2.12128	2.67447	0.821134
rs17781691	CRP	ER_neg_BCa	MR Wald ratio	-0.542553	0.601064	-1.72064	0.635532	0.366709
rs17781691	CRP	Luminal_A_BCa	MR Wald ratio	0.147906	0.41856	-0.672471	0.968283	0.723811
rs17781691	CRP	Luminal_B_BCa	MR Wald ratio	-0.95509	0.931855	-2.78153	0.871347	0.305394
rs17781691	CRP	NDA	MR Wald ratio	-0.0265957	1.70745	-3.37319	3.32	0.987572
rs17781691	CRP	Overall_BCa	MR Wald ratio	-0.124138	0.318044	-0.747504	0.499227	0.696301
rs17781691	CRP	PMD	MR Wald ratio	0.824468	0.893617	-0.927021	2.57596	0.356206
rs1800693	CRP	DA	MR Wald ratio	0.444954	1.11009	-1.73083	2.62073	0.688548
rs1800693	CRP	ER_neg_BCa	MR Wald ratio	0.963303	0.536697	-0.0886239	2.01523	0.0726741
rs1800693	CRP	Luminal_A_BCa	MR Wald ratio	-0.121465	0.378523	-0.863369	0.62044	0.748293
rs1800693	CRP	Luminal_B_BCa	MR Wald ratio	1.32736	0.846053	-0.330905	2.98562	0.116675
rs1800693	CRP	NDA	MR Wald ratio	-2.2844	1.54128	-5.30532	0.736514	0.138302
rs1800693	CRP	Overall_BCa	MR Wald ratio	0.443767	0.287038	-0.118827	1.00636	0.122099
rs1800693	CRP	PMD	MR Wald ratio	1.05046	0.811927	-0.540917	2.64183	0.19574
rs1800693	CRP_noBMI	DA	MR Wald ratio	0.444954	1.11009	-1.73083	2.62073	0.688548
rs1800693	CRP_noBMI	ER_neg_BCa	MR Wald ratio	0.963303	0.536697	-0.0886239	2.01523	0.0726741
rs1800693	CRP_noBMI	Luminal_A_BCa	MR Wald ratio	-0.121465	0.378523	-0.863369	0.62044	0.748293
rs1800693	CRP_noBMI	Luminal_B_BCa	MR Wald ratio	1.32736	0.846053	-0.330905	2.98562	0.116675
rs1800693	CRP_noBMI	NDA	MR Wald ratio	-2.2844	1.54128	-5.30532	0.736514	0.138302
rs1800693	CRP_noBMI	Overall_BCa	MR Wald ratio	0.443767	0.287038	-0.118827	1.00636	0.122099
rs1800693	CRP_noBMI	PMD	MR Wald ratio	1.05046	0.811927	-0.540917	2.64183	0.19574
rs1866051	Flt3L	DA	MR Wald ratio	0.247989	0.308311	-0.3563	0.852279	0.421196
rs1866051	Flt3L	ER_neg_BCa	MR Wald ratio	-0.0375335	0.151475	-0.334424	0.259357	0.804299
rs1866051	Flt3L	HER2_pos_BCa	MR Wald ratio	0.209873	0.344145	-0.464651	0.884396	0.541968
rs1866051	Flt3L	Luminal_A_BCa	MR Wald ratio	-0.0572373	0.105632	-0.264275	0.149801	0.587917
rs1866051	Flt3L	Luminal_B_BCa	MR Wald ratio	0.0790639	0.234946	-0.38143	0.539558	0.736479
rs1866051	Flt3L	NDA	MR Wald ratio	-0.552279	0.430295	-1.39566	0.291099	0.199321
rs1866051	Flt3L	Overall_BCa	MR Wald ratio	-0.0161601	0.0802907	-0.17353	0.14121	0.840487
rs1866051	Flt3L	PMD	MR Wald ratio	0.372654	0.226542	-0.0713673	0.816676	0.0999759
rs1866051	Flt3L	TNBCa	MR Wald ratio	0.038102	0.203723	-0.361195	0.437399	0.851638
rs1880241	CRP	DA	MR Wald ratio	-0.376984	0.916667	-2.17365	1.41968	0.680885
rs1880241	CRP	ER_neg_BCa	MR Wald ratio	0.448413	0.448413	-0.430476	1.3273	0.317311
rs1880241	CRP	Luminal_A_BCa	MR Wald ratio	-0.267323	0.313892	-0.882552	0.347906	0.394415
rs1880241	CRP	Luminal_B_BCa	MR Wald ratio	-0.442042	0.698954	-1.81199	0.927908	0.527104
rs1880241	CRP	NDA	MR Wald ratio	-1.19444	1.27778	-3.69889	1.31	0.3499
rs1880241	CRP	Overall_BCa	MR Wald ratio	0.00454136	0.238607	-0.463128	0.472211	0.984815
rs1880241	CRP	PMD	MR Wald ratio	-0.0277778	0.674603	-1.35	1.29444	0.967155
rs1905505	CRP	DA	MR Wald ratio	-1.5051	1.38265	-4.2151	1.2049	0.276348
rs1905505	CRP	ER_neg_BCa	MR Wald ratio	2.27551	0.653061	0.99551	3.55551	0.000493288
rs1905505	CRP	Luminal_A_BCa	MR Wald ratio	0.7675	0.459598	-0.133312	1.66831	0.0949318
rs1905505	CRP	Luminal_B_BCa	MR Wald ratio	-1.26159	1.01819	-3.25724	0.734059	0.215325
rs1905505	CRP	NDA	MR Wald ratio	-2.77551	1.92347	-6.54551	0.99449	0.149029
rs1905505	CRP	Overall_BCa	MR Wald ratio	0.730761	0.348392	0.0479123	1.41361	0.0359472
rs1905505	CRP	PMD	MR Wald ratio	-1.04592	1.0102	-3.02592	0.934082	0.300504
rs1935237	CRP	DA	MR Wald ratio	1.35859	1.75253	-2.07636	4.79354	0.438212
rs1935237	CRP	ER_neg_BCa	MR Wald ratio	-0.535354	0.843434	-2.18848	1.11778	0.525604
rs1935237	CRP	Luminal_A_BCa	MR Wald ratio	0.46496	0.591365	-0.694116	1.62404	0.431722
rs1935237	CRP	Luminal_B_BCa	MR Wald ratio	-0.233543	1.30102	-2.78355	2.31646	0.857539
rs1935237	CRP	NDA	MR Wald ratio	0.328283	2.44444	-4.46283	5.11939	0.893167
rs1935237	CRP	Overall_BCa	MR Wald ratio	0.234812	0.446929	-0.641169	1.11079	0.599312
rs1935237	CRP	PMD	MR Wald ratio	-0.848485	1.27778	-3.35293	1.65596	0.50667
rs1950897	IL-12B	DA	MR Wald ratio	-0.37218	0.317043	-0.993584	0.249223	0.24043
rs1950897	IL-12B	ER_neg_BCa	MR Wald ratio	-0.0776942	0.154135	-0.3798	0.224411	0.614216
rs1950897	IL-12B	HER2_pos_BCa	MR Wald ratio	-0.0290818	0.349675	-0.714445	0.656281	0.933718
rs1950897	IL-12B	Luminal_A_BCa	MR Wald ratio	0.371267	0.10762	0.160332	0.582202	0.000561014
rs1950897	IL-12B	Luminal_B_BCa	MR Wald ratio	0.506634	0.237742	0.0406605	0.972608	0.0330868
rs1950897	IL-12B	NDA	MR Wald ratio	0.417293	0.443609	-0.45218	1.28677	0.34687
rs1950897	IL-12B	Overall_BCa	MR Wald ratio	0.293666	0.0819784	0.132988	0.454344	0.000340665
rs1950897	IL-12B	PMD	MR Wald ratio	-0.131579	0.233083	-0.588421	0.325263	0.572403
rs1950897	IL-12B	TNBCa	MR Wald ratio	-0.208239	0.208492	-0.616885	0.200406	0.317898
rs1969066	CRP	DA	MR Wald ratio	-1.97744	1.90226	-5.70586	1.75098	0.29856
rs1969066	CRP	ER_neg_BCa	MR Wald ratio	-0.315789	0.932331	-2.14316	1.51158	0.734828
rs1969066	CRP	Luminal_A_BCa	MR Wald ratio	-0.513382	0.652133	-1.79156	0.764799	0.431144
rs1969066	CRP	Luminal_B_BCa	MR Wald ratio	-0.577222	1.44071	-3.40101	2.24656	0.688676
rs1969066	CRP	NDA	MR Wald ratio	-1.28571	2.6391	-6.45835	3.88692	0.626131
rs1969066	CRP	Overall_BCa	MR Wald ratio	-0.27746	0.495535	-1.24871	0.693789	0.575534
rs1969066	CRP	PMD	MR Wald ratio	-2.04511	1.38346	-4.75669	0.666466	0.139338
rs197422	CRP	DA	MR Wald ratio	-1.86179	2.00813	-5.79772	2.07415	0.353861
rs197422	CRP	ER_neg_BCa	MR Wald ratio	0.520325	0.96748	-1.37593	2.41659	0.590705
rs197422	CRP	Luminal_A_BCa	MR Wald ratio	-0.576862	0.674775	-1.89942	0.745697	0.392609
rs197422	CRP	Luminal_B_BCa	MR Wald ratio	2.63541	1.49165	-0.288233	5.55905	0.0772669
rs197422	CRP	NDA	MR Wald ratio	5.85366	2.79675	0.372033	11.3353	0.0363471
rs197422	CRP	Overall_BCa	MR Wald ratio	-0.271804	0.511764	-1.27486	0.731254	0.595342
rs197422	CRP	PMD	MR Wald ratio	-2.8374	1.47154	-5.72163	0.0468293	0.0538331
rs2041748	CRP	DA	MR Wald ratio	3.06278	1.21076	0.689686	5.43587	0.0114183
rs2041748	CRP	ER_neg_BCa	MR Wald ratio	0.372197	0.596413	-0.796771	1.54117	0.532588
rs2041748	CRP	Luminal_A_BCa	MR Wald ratio	0.199972	0.416022	-0.615432	1.01538	0.630746
rs2041748	CRP	Luminal_B_BCa	MR Wald ratio	0.233108	0.923824	-1.57759	2.0438	0.800786
rs2041748	CRP	NDA	MR Wald ratio	-0.246637	1.68161	-3.5426	3.04933	0.883395
rs2041748	CRP	Overall_BCa	MR Wald ratio	0.0111293	0.316613	-0.609433	0.631691	0.971959
rs2041748	CRP	PMD	MR Wald ratio	1.3139	0.887892	-0.426368	3.05417	0.138927
rs2041748	CRP_noBMI	DA	MR Wald ratio	3.06278	1.21076	0.689686	5.43587	0.0114183
rs2041748	CRP_noBMI	ER_neg_BCa	MR Wald ratio	0.372197	0.596413	-0.796771	1.54117	0.532588
rs2041748	CRP_noBMI	Luminal_A_BCa	MR Wald ratio	0.199972	0.416022	-0.615432	1.01538	0.630746
rs2041748	CRP_noBMI	Luminal_B_BCa	MR Wald ratio	0.233108	0.923824	-1.57759	2.0438	0.800786
rs2041748	CRP_noBMI	NDA	MR Wald ratio	-0.246637	1.68161	-3.5426	3.04933	0.883395
rs2041748	CRP_noBMI	Overall_BCa	MR Wald ratio	0.0111293	0.316613	-0.609433	0.631691	0.971959
rs2041748	CRP_noBMI	PMD	MR Wald ratio	1.3139	0.887892	-0.426368	3.05417	0.138927
rs2054872	CRP	DA	MR Wald ratio	2.21714	1.79429	-1.29966	5.73394	0.216582
rs2054872	CRP	ER_neg_BCa	MR Wald ratio	-0.0285714	0.897143	-1.78697	1.72983	0.974594
rs2054872	CRP	Luminal_A_BCa	MR Wald ratio	-2.181	0.631498	-3.41873	-0.943261	0.000552979
rs2054872	CRP	Luminal_B_BCa	MR Wald ratio	-1.6882	1.40024	-4.43268	1.05627	0.227952
rs2054872	CRP	NDA	MR Wald ratio	-2.75429	2.49143	-7.63749	2.12891	0.268941
rs2054872	CRP	Overall_BCa	MR Wald ratio	-1.23526	0.477856	-2.17186	-0.298667	0.00973749
rs2054872	CRP	PMD	MR Wald ratio	0.36	1.31429	-2.216	2.936	0.784151
rs2054872	CRP_noBMI	DA	MR Wald ratio	2.21714	1.79429	-1.29966	5.73394	0.216582
rs2054872	CRP_noBMI	ER_neg_BCa	MR Wald ratio	-0.0285714	0.897143	-1.78697	1.72983	0.974594
rs2054872	CRP_noBMI	Luminal_A_BCa	MR Wald ratio	-2.181	0.631498	-3.41873	-0.943261	0.000552979
rs2054872	CRP_noBMI	Luminal_B_BCa	MR Wald ratio	-1.6882	1.40024	-4.43268	1.05627	0.227952
rs2054872	CRP_noBMI	NDA	MR Wald ratio	-2.75429	2.49143	-7.63749	2.12891	0.268941
rs2054872	CRP_noBMI	Overall_BCa	MR Wald ratio	-1.23526	0.477856	-2.17186	-0.298667	0.00973749
rs2054872	CRP_noBMI	PMD	MR Wald ratio	0.36	1.31429	-2.216	2.936	0.784151
rs2161037	CRP	DA	MR Wald ratio	-1	1.22927	-3.40937	1.40937	0.415936
rs2161037	CRP	ER_neg_BCa	MR Wald ratio	0.136585	0.585366	-1.01073	1.2839	0.815503
rs2161037	CRP	Luminal_A_BCa	MR Wald ratio	-0.397758	0.410398	-1.20214	0.406623	0.332445
rs2161037	CRP	Luminal_B_BCa	MR Wald ratio	0.295252	0.901509	-1.47171	2.06221	0.743283
rs2161037	CRP	NDA	MR Wald ratio	-0.565854	1.7122	-3.92176	2.79005	0.741034
rs2161037	CRP	Overall_BCa	MR Wald ratio	-0.0332098	0.31054	-0.641868	0.575448	0.914835
rs2161037	CRP	PMD	MR Wald ratio	-0.234146	0.902439	-2.00293	1.53463	0.795281
rs2211320	CRP	DA	MR Wald ratio	0.160815	0.138732	-0.111099	0.432729	0.246381
rs2211320	CRP	ER_neg_BCa	MR Wald ratio	0.0520951	0.0679502	-0.0810872	0.185277	0.44328
rs2211320	CRP	Luminal_A_BCa	MR Wald ratio	0.0312036	0.0473147	-0.0615332	0.12394	0.509581
rs2211320	CRP	Luminal_B_BCa	MR Wald ratio	-0.196017	0.105013	-0.401843	0.00980872	0.0619581
rs2211320	CRP	NDA	MR Wald ratio	-0.0328426	0.193658	-0.412412	0.346727	0.865332
rs2211320	CRP	Overall_BCa	MR Wald ratio	0.0184114	0.0359703	-0.0520904	0.0889133	0.608756
rs2211320	CRP	PMD	MR Wald ratio	0.167044	0.101925	-0.0327293	0.366818	0.101236
rs2211320	CRP_noBMI	DA	MR Wald ratio	0.160815	0.138732	-0.111099	0.432729	0.246381
rs2211320	CRP_noBMI	ER_neg_BCa	MR Wald ratio	0.0520951	0.0679502	-0.0810872	0.185277	0.44328
rs2211320	CRP_noBMI	Luminal_A_BCa	MR Wald ratio	0.0312036	0.0473147	-0.0615332	0.12394	0.509581
rs2211320	CRP_noBMI	Luminal_B_BCa	MR Wald ratio	-0.196017	0.105013	-0.401843	0.00980872	0.0619581
rs2211320	CRP_noBMI	NDA	MR Wald ratio	-0.0328426	0.193658	-0.412412	0.346727	0.865332
rs2211320	CRP_noBMI	Overall_BCa	MR Wald ratio	0.0184114	0.0359703	-0.0520904	0.0889133	0.608756
rs2211320	CRP_noBMI	PMD	MR Wald ratio	0.167044	0.101925	-0.0327293	0.366818	0.101236
rs2227575	uPA	DA	MR Wald ratio	-0.130021	0.247357	-0.614841	0.354799	0.599138
rs2227575	uPA	ER_neg_BCa	MR Wald ratio	0.0560254	0.120507	-0.180169	0.29222	0.641994
rs2227575	uPA	HER2_pos_BCa	MR Wald ratio	0.247673	0.274691	-0.290722	0.786068	0.367248
rs2227575	uPA	Luminal_A_BCa	MR Wald ratio	0.0532731	0.0843687	-0.11209	0.218636	0.527758
rs2227575	uPA	Luminal_B_BCa	MR Wald ratio	-0.0636976	0.187378	-0.430958	0.303563	0.7339
rs2227575	uPA	NDA	MR Wald ratio	-0.183932	0.343552	-0.857294	0.489429	0.592384
rs2227575	uPA	Overall_BCa	MR Wald ratio	0.0269131	0.0642382	-0.0989939	0.15282	0.675248
rs2227575	uPA	PMD	MR Wald ratio	0.0993658	0.180761	-0.254926	0.453658	0.58252
rs2227575	uPA	TNBCa	MR Wald ratio	-0.178849	0.162201	-0.496763	0.139065	0.270185
rs2228145	IL-6	DA	MR Wald ratio	-0.00950119	0.140143	-0.284181	0.265178	0.945948
rs2228145	IL-6	ER_neg_BCa	MR Wald ratio	0	0.0688836	-0.135012	0.135012	1
rs2228145	IL-6	HER2_pos_BCa	MR Wald ratio	-0.2598	0.154836	-0.563279	0.043679	0.0933663
rs2228145	IL-6	Luminal_A_BCa	MR Wald ratio	0.142112	0.0480988	0.0478385	0.236386	0.00313085
rs2228145	IL-6	Luminal_B_BCa	MR Wald ratio	0.0633755	0.10721	-0.146757	0.273508	0.554432
rs2228145	IL-6	NDA	MR Wald ratio	-0.0195962	0.194774	-0.401354	0.362162	0.91986
rs2228145	IL-6	Overall_BCa	MR Wald ratio	0.0744723	0.0365109	0.00291082	0.146034	0.0413778
rs2228145	IL-6	PMD	MR Wald ratio	0.0581948	0.102138	-0.141995	0.258385	0.568835
rs2228145	IL-6	TNBCa	MR Wald ratio	-0.00036884	0.0924186	-0.181509	0.180772	0.996816
rs2239222	CRP	DA	MR Wald ratio	0.270195	0.721448	-1.14384	1.68423	0.708019
rs2239222	CRP	ER_neg_BCa	MR Wald ratio	-0.192201	0.345404	-0.869192	0.484791	0.577902
rs2239222	CRP	Luminal_A_BCa	MR Wald ratio	-0.194628	0.243922	-0.672716	0.283459	0.424922
rs2239222	CRP	Luminal_B_BCa	MR Wald ratio	-0.923038	0.541934	-1.98523	0.139153	0.0885252
rs2239222	CRP	NDA	MR Wald ratio	0.721448	1.01114	-1.26039	2.70329	0.475537
rs2239222	CRP	Overall_BCa	MR Wald ratio	-0.195774	0.18441	-0.557218	0.165669	0.288405
rs2239222	CRP	PMD	MR Wald ratio	-0.559889	0.532033	-1.60267	0.482897	0.292636
rs2239222	CRP_noBMI	DA	MR Wald ratio	0.270195	0.721448	-1.14384	1.68423	0.708019
rs2239222	CRP_noBMI	ER_neg_BCa	MR Wald ratio	-0.192201	0.345404	-0.869192	0.484791	0.577902
rs2239222	CRP_noBMI	Luminal_A_BCa	MR Wald ratio	-0.194628	0.243922	-0.672716	0.283459	0.424922
rs2239222	CRP_noBMI	Luminal_B_BCa	MR Wald ratio	-0.923038	0.541934	-1.98523	0.139153	0.0885252
rs2239222	CRP_noBMI	NDA	MR Wald ratio	0.721448	1.01114	-1.26039	2.70329	0.475537
rs2239222	CRP_noBMI	Overall_BCa	MR Wald ratio	-0.195774	0.18441	-0.557218	0.165669	0.288405
rs2239222	CRP_noBMI	PMD	MR Wald ratio	-0.559889	0.532033	-1.60267	0.482897	0.292636
rs2256974	TNFR2	DA	MR Wald ratio	-0.514403	0.419753	-1.33712	0.308313	0.220391
rs2256974	TNFR2	ER_neg_BCa	MR Wald ratio	0.532236	0.205761	0.128944	0.935528	0.00969093
rs2256974	TNFR2	HER2_pos_BCa	MR Wald ratio	-0.34082	0.472889	-1.26768	0.586043	0.471083
rs2256974	TNFR2	Luminal_A_BCa	MR Wald ratio	-0.0502928	0.143801	-0.332143	0.231557	0.726535
rs2256974	TNFR2	Luminal_B_BCa	MR Wald ratio	-0.230134	0.323888	-0.864954	0.404686	0.477371
rs2256974	TNFR2	NDA	MR Wald ratio	-0.515775	0.581619	-1.65575	0.624198	0.375191
rs2256974	TNFR2	Overall_BCa	MR Wald ratio	0.120164	0.109125	-0.0937214	0.334048	0.270829
rs2256974	TNFR2	PMD	MR Wald ratio	0.0685871	0.30727	-0.533663	0.670837	0.823369
rs2256974	TNFR2	TNBCa	MR Wald ratio	0.865935	0.272012	0.332792	1.39908	0.00145532
rs2280406	CRP	DA	MR Wald ratio	-0.0135135	1.04054	-2.05297	2.02595	0.989638
rs2280406	CRP	ER_neg_BCa	MR Wald ratio	1.52252	0.509009	0.524865	2.52018	0.00277929
rs2280406	CRP	Luminal_A_BCa	MR Wald ratio	0.477978	0.355284	-0.218379	1.17433	0.178515
rs2280406	CRP	Luminal_B_BCa	MR Wald ratio	1.0693	0.789751	-0.478607	2.61722	0.175744
rs2280406	CRP	NDA	MR Wald ratio	2.41892	1.44595	-0.415135	5.25297	0.0943475
rs2280406	CRP	Overall_BCa	MR Wald ratio	0.809621	0.269898	0.280621	1.33862	0.00270221
rs2280406	CRP	PMD	MR Wald ratio	-1.64414	0.761261	-3.13622	-0.152072	0.030791
rs2289852	CRP	DA	MR Wald ratio	0.172524	1.6262	-3.01482	3.35987	0.915511
rs2289852	CRP	ER_neg_BCa	MR Wald ratio	-1.26837	0.789137	-2.81508	0.278339	0.107991
rs2289852	CRP	Luminal_A_BCa	MR Wald ratio	-0.0896503	0.550834	-1.16929	0.989985	0.870712
rs2289852	CRP	Luminal_B_BCa	MR Wald ratio	0.276883	1.23328	-2.14034	2.69411	0.82236
rs2289852	CRP	NDA	MR Wald ratio	1.46006	2.27157	-2.9922	5.91233	0.520382
rs2289852	CRP	Overall_BCa	MR Wald ratio	-0.49129	0.418262	-1.31108	0.328504	0.240156
rs2289852	CRP	PMD	MR Wald ratio	-2.3738	1.19489	-4.71578	-0.0318211	0.0469633
rs2289852	CRP_noBMI	DA	MR Wald ratio	0.172524	1.6262	-3.01482	3.35987	0.915511
rs2289852	CRP_noBMI	ER_neg_BCa	MR Wald ratio	-1.26837	0.789137	-2.81508	0.278339	0.107991
rs2289852	CRP_noBMI	Luminal_A_BCa	MR Wald ratio	-0.0896503	0.550834	-1.16929	0.989985	0.870712
rs2289852	CRP_noBMI	Luminal_B_BCa	MR Wald ratio	0.276883	1.23328	-2.14034	2.69411	0.82236
rs2289852	CRP_noBMI	NDA	MR Wald ratio	1.46006	2.27157	-2.9922	5.91233	0.520382
rs2289852	CRP_noBMI	Overall_BCa	MR Wald ratio	-0.49129	0.418262	-1.31108	0.328504	0.240156
rs2289852	CRP_noBMI	PMD	MR Wald ratio	-2.3738	1.19489	-4.71578	-0.0318211	0.0469633
rs2307377	CRP	DA	MR Wald ratio	-0.235294	1.93213	-4.02226	3.55167	0.903073
rs2307377	CRP	ER_neg_BCa	MR Wald ratio	1.44344	0.972851	-0.463348	3.35023	0.137883
rs2307377	CRP	Luminal_A_BCa	MR Wald ratio	0.04668	0.669103	-1.26476	1.35812	0.944381
rs2307377	CRP	Luminal_B_BCa	MR Wald ratio	-0.811048	1.5019	-3.75477	2.13267	0.589187
rs2307377	CRP	NDA	MR Wald ratio	-5.14027	2.69231	-10.4172	0.136652	0.0562307
rs2307377	CRP	Overall_BCa	MR Wald ratio	0.164633	0.511513	-0.837932	1.1672	0.747562
rs2307377	CRP	PMD	MR Wald ratio	1.09955	1.42081	-1.68525	3.88434	0.438999
rs2307377	CRP_noBMI	DA	MR Wald ratio	-0.235294	1.93213	-4.02226	3.55167	0.903073
rs2307377	CRP_noBMI	ER_neg_BCa	MR Wald ratio	1.44344	0.972851	-0.463348	3.35023	0.137883
rs2307377	CRP_noBMI	Luminal_A_BCa	MR Wald ratio	0.04668	0.669103	-1.26476	1.35812	0.944381
rs2307377	CRP_noBMI	Luminal_B_BCa	MR Wald ratio	-0.811048	1.5019	-3.75477	2.13267	0.589187
rs2307377	CRP_noBMI	NDA	MR Wald ratio	-5.14027	2.69231	-10.4172	0.136652	0.0562307
rs2307377	CRP_noBMI	Overall_BCa	MR Wald ratio	0.164633	0.511513	-0.837932	1.1672	0.747562
rs2307377	CRP_noBMI	PMD	MR Wald ratio	1.09955	1.42081	-1.68525	3.88434	0.438999
rs2339102	CRP	DA	MR Wald ratio	0.056	1.848	-3.56608	3.67808	0.975825
rs2339102	CRP	ER_neg_BCa	MR Wald ratio	1.488	0.912	-0.29952	3.27552	0.102768
rs2339102	CRP	Luminal_A_BCa	MR Wald ratio	1.21988	0.636425	-0.027515	2.46727	0.0552676
rs2339102	CRP	Luminal_B_BCa	MR Wald ratio	1.72116	1.41735	-1.05684	4.49917	0.224613
rs2339102	CRP	NDA	MR Wald ratio	2.424	2.568	-2.60928	7.45728	0.345208
rs2339102	CRP	Overall_BCa	MR Wald ratio	1.46936	0.483466	0.521762	2.41695	0.002372
rs2339102	CRP	PMD	MR Wald ratio	-1.912	1.352	-4.56192	0.73792	0.157303
rs2393794	CRP	DA	MR Wald ratio	0.553134	0.822888	-1.05973	2.16599	0.501466
rs2393794	CRP	ER_neg_BCa	MR Wald ratio	0.558583	0.408719	-0.242507	1.35967	0.17173
rs2393794	CRP	Luminal_A_BCa	MR Wald ratio	0.176717	0.28518	-0.382236	0.735669	0.535477
rs2393794	CRP	Luminal_B_BCa	MR Wald ratio	0.894768	0.631599	-0.343166	2.1327	0.156579
rs2393794	CRP	NDA	MR Wald ratio	3.97003	1.14714	1.72163	6.21842	0.000538558
rs2393794	CRP	Overall_BCa	MR Wald ratio	0.211248	0.216535	-0.213161	0.635657	0.329272
rs2393794	CRP	PMD	MR Wald ratio	-0.907357	0.604905	-2.09297	0.278256	0.133614
rs2393794	CRP_noBMI	DA	MR Wald ratio	0.553134	0.822888	-1.05973	2.16599	0.501466
rs2393794	CRP_noBMI	ER_neg_BCa	MR Wald ratio	0.558583	0.408719	-0.242507	1.35967	0.17173
rs2393794	CRP_noBMI	Luminal_A_BCa	MR Wald ratio	0.176717	0.28518	-0.382236	0.735669	0.535477
rs2393794	CRP_noBMI	Luminal_B_BCa	MR Wald ratio	0.894768	0.631599	-0.343166	2.1327	0.156579
rs2393794	CRP_noBMI	NDA	MR Wald ratio	3.97003	1.14714	1.72163	6.21842	0.000538558
rs2393794	CRP_noBMI	Overall_BCa	MR Wald ratio	0.211248	0.216535	-0.213161	0.635657	0.329272
rs2393794	CRP_noBMI	PMD	MR Wald ratio	-0.907357	0.604905	-2.09297	0.278256	0.133614
rs2465585	CRP	DA	MR Wald ratio	-0.727679	1.29911	-3.27393	1.81857	0.575386
rs2465585	CRP	ER_neg_BCa	MR Wald ratio	-0.616071	0.629464	-1.84982	0.617679	0.327717
rs2465585	CRP	Luminal_A_BCa	MR Wald ratio	-0.277745	0.443174	-1.14637	0.590877	0.530844
rs2465585	CRP	Luminal_B_BCa	MR Wald ratio	0.0609803	0.987762	-1.87503	1.99699	0.950773
rs2465585	CRP	NDA	MR Wald ratio	0.0535714	1.79911	-3.47268	3.57982	0.976245
rs2465585	CRP	Overall_BCa	MR Wald ratio	-0.256556	0.336824	-0.916732	0.40362	0.446245
rs2465585	CRP	PMD	MR Wald ratio	-1.39732	0.950893	-3.26107	0.466429	0.141702
rs2465585	CRP_noBMI	DA	MR Wald ratio	-0.727679	1.29911	-3.27393	1.81857	0.575386
rs2465585	CRP_noBMI	ER_neg_BCa	MR Wald ratio	-0.616071	0.629464	-1.84982	0.617679	0.327717
rs2465585	CRP_noBMI	Luminal_A_BCa	MR Wald ratio	-0.277745	0.443174	-1.14637	0.590877	0.530844
rs2465585	CRP_noBMI	Luminal_B_BCa	MR Wald ratio	0.0609803	0.987762	-1.87503	1.99699	0.950773
rs2465585	CRP_noBMI	NDA	MR Wald ratio	0.0535714	1.79911	-3.47268	3.57982	0.976245
rs2465585	CRP_noBMI	Overall_BCa	MR Wald ratio	-0.256556	0.336824	-0.916732	0.40362	0.446245
rs2465585	CRP_noBMI	PMD	MR Wald ratio	-1.39732	0.950893	-3.26107	0.466429	0.141702
rs2511241	OSM	DA	MR Wald ratio	-0.215254	0.3	-0.803254	0.372746	0.473057
rs2511241	OSM	ER_neg_BCa	MR Wald ratio	-0.0548023	0.151412	-0.351571	0.241966	0.717397
rs2511241	OSM	HER2_pos_BCa	MR Wald ratio	-0.219916	0.336131	-0.878733	0.438901	0.512946
rs2511241	OSM	Luminal_A_BCa	MR Wald ratio	-0.174431	0.10248	-0.375292	0.0264308	0.0887387
rs2511241	OSM	Luminal_B_BCa	MR Wald ratio	-0.0666294	0.227009	-0.511567	0.378308	0.769132
rs2511241	OSM	NDA	MR Wald ratio	-0.209605	0.423729	-1.04011	0.620904	0.620835
rs2511241	OSM	Overall_BCa	MR Wald ratio	-0.156668	0.0784845	-0.310497	-0.00283839	0.045916
rs2511241	OSM	PMD	MR Wald ratio	0.162147	0.223164	-0.275254	0.599548	0.467482
rs2511241	OSM	TNBCa	MR Wald ratio	-0.0291505	0.197151	-0.415567	0.357266	0.882455
rs2596937	CRP	DA	MR Wald ratio	-0.17341	1.65896	-3.42497	3.07815	0.916749
rs2596937	CRP	ER_neg_BCa	MR Wald ratio	-0.699422	0.82659	-2.31954	0.920694	0.397467
rs2596937	CRP	Luminal_A_BCa	MR Wald ratio	-0.169853	0.564723	-1.27671	0.937004	0.763589
rs2596937	CRP	Luminal_B_BCa	MR Wald ratio	-3.18384	1.26352	-5.66034	-0.70733	0.0117419
rs2596937	CRP	NDA	MR Wald ratio	-0.346821	2.31792	-4.88994	4.1963	0.88106
rs2596937	CRP	Overall_BCa	MR Wald ratio	-0.44107	0.433289	-1.29032	0.408177	0.308698
rs2596937	CRP	PMD	MR Wald ratio	0.34104	1.21965	-2.04948	2.73156	0.779768
rs2608101	CRP	DA	MR Wald ratio	-0.58042	1.83916	-4.18517	3.02434	0.752314
rs2608101	CRP	ER_neg_BCa	MR Wald ratio	-0.188811	0.881119	-1.9158	1.53818	0.830324
rs2608101	CRP	Luminal_A_BCa	MR Wald ratio	0.464709	0.618421	-0.747397	1.67682	0.452385
rs2608101	CRP	Luminal_B_BCa	MR Wald ratio	-1.60797	1.36681	-4.28691	1.07097	0.239417
rs2608101	CRP	NDA	MR Wald ratio	-3.06993	2.58042	-8.12755	1.98769	0.234164
rs2608101	CRP	Overall_BCa	MR Wald ratio	-0.017619	0.4695	-0.937838	0.9026	0.970065
rs2608101	CRP	PMD	MR Wald ratio	-0.937063	1.36364	-3.60979	1.73566	0.49197
rs2657896	CRP	DA	MR Wald ratio	0.583691	1.43348	-2.22592	3.3933	0.683872
rs2657896	CRP	ER_neg_BCa	MR Wald ratio	-1.18884	0.708155	-2.57682	0.199142	0.0931934
rs2657896	CRP	Luminal_A_BCa	MR Wald ratio	-0.515632	0.486231	-1.46864	0.43738	0.288932
rs2657896	CRP	Luminal_B_BCa	MR Wald ratio	0.983307	1.07564	-1.12494	3.09155	0.360631
rs2657896	CRP	NDA	MR Wald ratio	-0.665236	2.00429	-4.59365	3.26318	0.73996
rs2657896	CRP	Overall_BCa	MR Wald ratio	0.0404696	0.372418	-0.689469	0.770409	0.913466
rs2657896	CRP	PMD	MR Wald ratio	0.935622	1.05579	-1.13373	3.00498	0.375521
rs2700938	CRP	DA	MR Wald ratio	-1.30085	1.02119	-3.30237	0.700678	0.202713
rs2700938	CRP	ER_neg_BCa	MR Wald ratio	-0.0423729	0.5	-1.02237	0.937627	0.932464
rs2700938	CRP	Luminal_A_BCa	MR Wald ratio	-0.391256	0.349076	-1.07544	0.292933	0.262359
rs2700938	CRP	Luminal_B_BCa	MR Wald ratio	0.149431	0.773321	-1.36628	1.66514	0.846777
rs2700938	CRP	NDA	MR Wald ratio	1.51695	1.42797	-1.28186	4.31576	0.288093
rs2700938	CRP	Overall_BCa	MR Wald ratio	-0.144172	0.265089	-0.663747	0.375402	0.586536
rs2700938	CRP	PMD	MR Wald ratio	-0.512712	0.75	-1.98271	0.957288	0.494218
rs2700938	CRP_noBMI	DA	MR Wald ratio	-1.30085	1.02119	-3.30237	0.700678	0.202713
rs2700938	CRP_noBMI	ER_neg_BCa	MR Wald ratio	-0.0423729	0.5	-1.02237	0.937627	0.932464
rs2700938	CRP_noBMI	Luminal_A_BCa	MR Wald ratio	-0.391256	0.349076	-1.07544	0.292933	0.262359
rs2700938	CRP_noBMI	Luminal_B_BCa	MR Wald ratio	0.149431	0.773321	-1.36628	1.66514	0.846777
rs2700938	CRP_noBMI	NDA	MR Wald ratio	1.51695	1.42797	-1.28186	4.31576	0.288093
rs2700938	CRP_noBMI	Overall_BCa	MR Wald ratio	-0.144172	0.265089	-0.663747	0.375402	0.586536
rs2700938	CRP_noBMI	PMD	MR Wald ratio	-0.512712	0.75	-1.98271	0.957288	0.494218
rs2721961	MCP-4	DA	MR Wald ratio	0.240633	0.214821	-0.180416	0.661682	0.262648
rs2721961	MCP-4	ER_neg_BCa	MR Wald ratio	0.00915903	0.106578	-0.199734	0.218052	0.931516
rs2721961	MCP-4	HER2_pos_BCa	MR Wald ratio	-0.224051	0.238846	-0.692189	0.244088	0.348216
rs2721961	MCP-4	Luminal_A_BCa	MR Wald ratio	0.129094	0.0740361	-0.0160171	0.274205	0.0812186
rs2721961	MCP-4	Luminal_B_BCa	MR Wald ratio	0.0109014	0.165193	-0.312878	0.33468	0.947384
rs2721961	MCP-4	NDA	MR Wald ratio	0.477102	0.298918	-0.108776	1.06298	0.110466
rs2721961	MCP-4	Overall_BCa	MR Wald ratio	0.0995963	0.0561819	-0.0105201	0.209713	0.0762704
rs2721961	MCP-4	PMD	MR Wald ratio	-0.109908	0.157369	-0.418351	0.198535	0.484919
rs2721961	MCP-4	TNBCa	MR Wald ratio	-0.110246	0.142408	-0.389365	0.168873	0.438836
rs2725405	SLAMF1	DA	MR Wald ratio	0.191275	0.271812	-0.341477	0.724027	0.481617
rs2725405	SLAMF1	ER_neg_BCa	MR Wald ratio	0.138702	0.130872	-0.117808	0.395213	0.289222
rs2725405	SLAMF1	HER2_pos_BCa	MR Wald ratio	-0.186998	0.296963	-0.769045	0.39505	0.528891
rs2725405	SLAMF1	Luminal_A_BCa	MR Wald ratio	0.184439	0.0917706	0.00456821	0.364309	0.0444546
rs2725405	SLAMF1	Luminal_B_BCa	MR Wald ratio	0.330692	0.203034	-0.0672552	0.728639	0.103366
rs2725405	SLAMF1	NDA	MR Wald ratio	0.0771812	0.380313	-0.668233	0.822595	0.839181
rs2725405	SLAMF1	Overall_BCa	MR Wald ratio	0.181918	0.0696219	0.0454592	0.318377	0.00897659
rs2725405	SLAMF1	PMD	MR Wald ratio	0.200224	0.200224	-0.192215	0.592662	0.317311
rs2725405	SLAMF1	TNBCa	MR Wald ratio	0.307035	0.17628	-0.0384729	0.652544	0.0815521
rs2726033	CRP	DA	MR Wald ratio	0.423841	1.66225	-2.83417	3.68185	0.798738
rs2726033	CRP	ER_neg_BCa	MR Wald ratio	0.0198676	0.807947	-1.56371	1.60344	0.980382
rs2726033	CRP	Luminal_A_BCa	MR Wald ratio	0.325677	0.558447	-0.768878	1.42023	0.559769
rs2726033	CRP	Luminal_B_BCa	MR Wald ratio	0.445562	1.23485	-1.97474	2.86586	0.718232
rs2726033	CRP	NDA	MR Wald ratio	1.92715	2.31788	-2.61589	6.4702	0.405732
rs2726033	CRP	Overall_BCa	MR Wald ratio	0.398135	0.426692	-0.438181	1.23445	0.350782
rs2726033	CRP	PMD	MR Wald ratio	-0.569536	1.22517	-2.97086	1.83179	0.642028
rs2731672	4E-BP1	DA	MR Wald ratio	-0.37581	0.292657	-0.949417	0.197797	0.199095
rs2731672	4E-BP1	ER_neg_BCa	MR Wald ratio	0.113391	0.144708	-0.170238	0.397019	0.433285
rs2731672	4E-BP1	HER2_pos_BCa	MR Wald ratio	0.354593	0.320979	-0.274525	0.983711	0.269279
rs2731672	4E-BP1	Luminal_A_BCa	MR Wald ratio	0.103135	0.100066	-0.0929938	0.299264	0.302694
rs2731672	4E-BP1	Luminal_B_BCa	MR Wald ratio	-0.180524	0.225866	-0.62322	0.262173	0.424143
rs2731672	4E-BP1	NDA	MR Wald ratio	0.111231	0.404968	-0.682505	0.904968	0.783572
rs2731672	4E-BP1	Overall_BCa	MR Wald ratio	0.106276	0.076634	-0.0439265	0.256479	0.165502
rs2731672	4E-BP1	PMD	MR Wald ratio	-0.0550756	0.212743	-0.472052	0.361901	0.795725
rs2731672	4E-BP1	TNBCa	MR Wald ratio	0.0939672	0.191929	-0.282213	0.470147	0.624421
rs2740488	SCF	DA	MR Wald ratio	0.0743945	0.225779	-0.368131	0.51692	0.741776
rs2740488	SCF	ER_neg_BCa	MR Wald ratio	-0.391003	0.111592	-0.609723	-0.172284	0.000458539
rs2740488	SCF	HER2_pos_BCa	MR Wald ratio	-0.389654	0.253263	-0.886049	0.106742	0.123918
rs2740488	SCF	Luminal_A_BCa	MR Wald ratio	-0.155535	0.0778134	-0.308049	-0.00302057	0.045628
rs2740488	SCF	Luminal_B_BCa	MR Wald ratio	0.0375043	0.172064	-0.299741	0.37475	0.827455
rs2740488	SCF	NDA	MR Wald ratio	-0.0657439	0.314879	-0.682907	0.551419	0.834611
rs2740488	SCF	Overall_BCa	MR Wald ratio	-0.166532	0.0591027	-0.282373	-0.0506904	0.00483741
rs2740488	SCF	PMD	MR Wald ratio	0.0640138	0.16609	-0.261522	0.38955	0.699929
rs2740488	SCF	TNBCa	MR Wald ratio	-0.438941	0.150637	-0.734189	-0.143693	0.0035694
rs2786178	CRP	DA	MR Wald ratio	0.78169	1.77465	-2.69662	4.26	0.659592
rs2786178	CRP	ER_neg_BCa	MR Wald ratio	-0.584507	0.859155	-2.26845	1.09944	0.496297
rs2786178	CRP	Luminal_A_BCa	MR Wald ratio	-0.463332	0.604066	-1.6473	0.720637	0.443068
rs2786178	CRP	Luminal_B_BCa	MR Wald ratio	-1.29845	1.33976	-3.92439	1.32748	0.332462
rs2786178	CRP	NDA	MR Wald ratio	0.0352113	2.47887	-4.82338	4.8938	0.988667
rs2786178	CRP	Overall_BCa	MR Wald ratio	-0.534152	0.45914	-1.43407	0.365764	0.244678
rs2786178	CRP	PMD	MR Wald ratio	-1.64085	1.30282	-4.19437	0.912676	0.207864
rs28399563	TNFR2	DA	MR Wald ratio	-0.022831	0.450533	-0.905875	0.860213	0.959584
rs28399563	TNFR2	ER_neg_BCa	MR Wald ratio	-0.581431	0.222222	-1.01699	-0.145875	0.00888524
rs28399563	TNFR2	HER2_pos_BCa	MR Wald ratio	-0.842364	0.505766	-1.83367	0.148937	0.0958086
rs28399563	TNFR2	Luminal_A_BCa	MR Wald ratio	-0.131367	0.152819	-0.430893	0.168159	0.389996
rs28399563	TNFR2	Luminal_B_BCa	MR Wald ratio	-0.985541	0.34891	-1.6694	-0.301677	0.00473359
rs28399563	TNFR2	NDA	MR Wald ratio	0.587519	0.622527	-0.632633	1.80767	0.34529
rs28399563	TNFR2	Overall_BCa	MR Wald ratio	-0.354376	0.116827	-0.583357	-0.125395	0.00241868
rs28399563	TNFR2	PMD	MR Wald ratio	-0.313546	0.330289	-0.960913	0.33382	0.342464
rs28399563	TNFR2	TNBCa	MR Wald ratio	-0.505644	0.297284	-1.08832	0.0770315	0.0889651
rs28429148	CRP	DA	MR Wald ratio	-3.91093	0.951417	-5.77571	-2.04615	3.94567e-05
rs28429148	CRP	ER_neg_BCa	MR Wald ratio	-2.78947	0.465587	-3.70202	-1.87692	2.08165e-09
rs28429148	CRP	Luminal_A_BCa	MR Wald ratio	-2.31002	0.324542	-2.94612	-1.67392	1.09677e-12
rs28429148	CRP	Luminal_B_BCa	MR Wald ratio	-2.90006	0.722611	-4.31638	-1.48374	5.98733e-05
rs28429148	CRP	NDA	MR Wald ratio	6.94737	1.32389	4.35255	9.54219	1.54004e-07
rs28429148	CRP	Overall_BCa	MR Wald ratio	-2.18002	0.247593	-2.6653	-1.69474	1.31008e-18
rs28429148	CRP	PMD	MR Wald ratio	-4.78543	0.696356	-6.15028	-3.42057	6.32667e-12
rs2854008	TNFRSF9	DA	MR Wald ratio	0.388769	0.295896	-0.191188	0.968726	0.18889
rs2854008	TNFRSF9	ER_neg_BCa	MR Wald ratio	-0.154428	0.147948	-0.444406	0.135551	0.29658
rs2854008	TNFRSF9	HER2_pos_BCa	MR Wald ratio	-0.559363	0.335481	-1.2169	0.0981791	0.0954453
rs2854008	TNFRSF9	Luminal_A_BCa	MR Wald ratio	-0.224289	0.104173	-0.428467	-0.0201104	0.0313149
rs2854008	TNFRSF9	Luminal_B_BCa	MR Wald ratio	-0.103449	0.23331	-0.560736	0.353838	0.657479
rs2854008	TNFRSF9	NDA	MR Wald ratio	-0.295896	0.408207	-1.09598	0.50419	0.468533
rs2854008	TNFRSF9	Overall_BCa	MR Wald ratio	-0.164815	0.0787979	-0.319259	-0.0103707	0.0364733
rs2854008	TNFRSF9	PMD	MR Wald ratio	0.273218	0.214903	-0.147991	0.694428	0.203602
rs2854008	TNFRSF9	TNBCa	MR Wald ratio	0.0526056	0.197566	-0.334623	0.439834	0.790032
rs28564530	CXCL10	DA	MR Wald ratio	0.0192308	0.324661	-0.617104	0.655566	0.952766
rs28564530	CXCL10	ER_neg_BCa	MR Wald ratio	-0.010181	0.158371	-0.320588	0.300226	0.948743
rs28564530	CXCL10	HER2_pos_BCa	MR Wald ratio	-0.304571	0.351178	-0.992881	0.383739	0.385787
rs28564530	CXCL10	Luminal_A_BCa	MR Wald ratio	-0.0292524	0.110207	-0.245259	0.186754	0.790678
rs28564530	CXCL10	Luminal_B_BCa	MR Wald ratio	-0.172095	0.24237	-0.647139	0.30295	0.477673
rs28564530	CXCL10	NDA	MR Wald ratio	0.404977	0.451357	-0.479683	1.28964	0.369589
rs28564530	CXCL10	Overall_BCa	MR Wald ratio	-0.0843465	0.0838547	-0.248702	0.0800088	0.314481
rs28564530	CXCL10	PMD	MR Wald ratio	-0.34276	0.237557	-0.808371	0.122851	0.149061
rs28564530	CXCL10	TNBCa	MR Wald ratio	-0.0379563	0.211065	-0.451643	0.375731	0.857284
rs28735437	NT-3	DA	MR Wald ratio	-0.295377	0.286815	-0.857534	0.266781	0.30308
rs28735437	NT-3	ER_neg_BCa	MR Wald ratio	-0.22089	0.137842	-0.491062	0.0492808	0.109049
rs28735437	NT-3	HER2_pos_BCa	MR Wald ratio	-0.0191347	0.311729	-0.630124	0.591855	0.951055
rs28735437	NT-3	Luminal_A_BCa	MR Wald ratio	0.029491	0.0972048	-0.16103	0.220012	0.761593
rs28735437	NT-3	Luminal_B_BCa	MR Wald ratio	-0.169659	0.212925	-0.586993	0.247674	0.425566
rs28735437	NT-3	NDA	MR Wald ratio	0.526541	0.401541	-0.260479	1.31356	0.189756
rs28735437	NT-3	Overall_BCa	MR Wald ratio	-0.0697403	0.0737199	-0.214231	0.0747506	0.344139
rs28735437	NT-3	PMD	MR Wald ratio	-0.146404	0.212329	-0.562568	0.26976	0.490499
rs28735437	NT-3	TNBCa	MR Wald ratio	-0.171886	0.18513	-0.534741	0.190968	0.353168
rs288183	CRP	DA	MR Wald ratio	-0.918919	2.12838	-5.09054	3.2527	0.665926
rs288183	CRP	ER_neg_BCa	MR Wald ratio	-0.601351	1.03378	-2.62757	1.42486	0.560769
rs288183	CRP	Luminal_A_BCa	MR Wald ratio	0.690889	0.723328	-0.726835	2.10861	0.339501
rs288183	CRP	Luminal_B_BCa	MR Wald ratio	-2.55141	1.58434	-5.65672	0.553897	0.107312
rs288183	CRP	NDA	MR Wald ratio	-0.304054	2.9527	-6.09135	5.48324	0.917983
rs288183	CRP	Overall_BCa	MR Wald ratio	0.187001	0.547173	-0.885459	1.25946	0.732533
rs288183	CRP	PMD	MR Wald ratio	-0.283784	1.55405	-3.32973	2.76216	0.855105
rs291084	CCL28	DA	MR Wald ratio	0.158307	0.376176	-0.578997	0.895611	0.673877
rs291084	CCL28	ER_neg_BCa	MR Wald ratio	0.11442	0.183386	-0.245016	0.473856	0.532672
rs291084	CCL28	HER2_pos_BCa	MR Wald ratio	-0.0258787	0.41063	-0.830714	0.778957	0.949749
rs291084	CCL28	Luminal_A_BCa	MR Wald ratio	-0.124441	0.127533	-0.374405	0.125523	0.329185
rs291084	CCL28	Luminal_B_BCa	MR Wald ratio	0.0601855	0.281673	-0.491893	0.612264	0.830803
rs291084	CCL28	NDA	MR Wald ratio	0.789969	0.523511	-0.236113	1.81605	0.131303
rs291084	CCL28	Overall_BCa	MR Wald ratio	-0.0330425	0.0967141	-0.222602	0.156517	0.732613
rs291084	CCL28	PMD	MR Wald ratio	-0.148903	0.275862	-0.689592	0.391787	0.589354
rs291084	CCL28	TNBCa	MR Wald ratio	-0.0034941	0.244607	-0.482923	0.475935	0.988603
rs2970901	CRP	DA	MR Wald ratio	-1.71642	1.90299	-5.44627	2.01343	0.367078
rs2970901	CRP	ER_neg_BCa	MR Wald ratio	1.1791	0.910448	-0.605373	2.96358	0.195292
rs2970901	CRP	Luminal_A_BCa	MR Wald ratio	0.604405	0.635702	-0.641571	1.85038	0.341722
rs2970901	CRP	Luminal_B_BCa	MR Wald ratio	-1.27626	1.38501	-3.99088	1.43836	0.3568
rs2970901	CRP	NDA	MR Wald ratio	2.28358	2.66418	-2.93821	7.50537	0.391366
rs2970901	CRP	Overall_BCa	MR Wald ratio	0.258679	0.480362	-0.682831	1.20019	0.590226
rs2970901	CRP	PMD	MR Wald ratio	-1.1791	1.41045	-3.94358	1.58537	0.403167
rs2970901	CRP_noBMI	DA	MR Wald ratio	-1.71642	1.90299	-5.44627	2.01343	0.367078
rs2970901	CRP_noBMI	ER_neg_BCa	MR Wald ratio	1.1791	0.910448	-0.605373	2.96358	0.195292
rs2970901	CRP_noBMI	Luminal_A_BCa	MR Wald ratio	0.604405	0.635702	-0.641571	1.85038	0.341722
rs2970901	CRP_noBMI	Luminal_B_BCa	MR Wald ratio	-1.27626	1.38501	-3.99088	1.43836	0.3568
rs2970901	CRP_noBMI	NDA	MR Wald ratio	2.28358	2.66418	-2.93821	7.50537	0.391366
rs2970901	CRP_noBMI	Overall_BCa	MR Wald ratio	0.258679	0.480362	-0.682831	1.20019	0.590226
rs2970901	CRP_noBMI	PMD	MR Wald ratio	-1.1791	1.41045	-3.94358	1.58537	0.403167
rs3014874	EN-RAGE	DA	MR Wald ratio	0.191773	0.186559	-0.173882	0.557428	0.303973
rs3014874	EN-RAGE	ER_neg_BCa	MR Wald ratio	-0.173233	0.0880649	-0.34584	-0.00062572	0.0491711
rs3014874	EN-RAGE	HER2_pos_BCa	MR Wald ratio	-0.198389	0.195116	-0.580817	0.184039	0.309261
rs3014874	EN-RAGE	Luminal_A_BCa	MR Wald ratio	-0.0595481	0.061977	-0.181023	0.0619267	0.336647
rs3014874	EN-RAGE	Luminal_B_BCa	MR Wald ratio	-0.218549	0.133677	-0.480557	0.043459	0.102071
rs3014874	EN-RAGE	NDA	MR Wald ratio	-0.114716	0.262457	-0.629131	0.399699	0.662049
rs3014874	EN-RAGE	Overall_BCa	MR Wald ratio	-0.0512278	0.0466111	-0.142586	0.0401299	0.271747
rs3014874	EN-RAGE	PMD	MR Wald ratio	-0.0405562	0.137891	-0.310823	0.22971	0.768668
rs3014874	EN-RAGE	TNBCa	MR Wald ratio	-0.0428832	0.118328	-0.274805	0.189039	0.717045
rs301798	CRP	DA	MR Wald ratio	1.66667	2.26496	-2.77265	6.10598	0.461823
rs301798	CRP	ER_neg_BCa	MR Wald ratio	0.965812	1.07692	-1.14496	3.07658	0.369812
rs301798	CRP	Luminal_A_BCa	MR Wald ratio	0.0113129	0.761672	-1.48156	1.50419	0.98815
rs301798	CRP	Luminal_B_BCa	MR Wald ratio	1.08808	1.66794	-2.18108	4.35723	0.514175
rs301798	CRP	NDA	MR Wald ratio	2.86325	3.16239	-3.33504	9.06154	0.365251
rs301798	CRP	Overall_BCa	MR Wald ratio	0.266216	0.576444	-0.863614	1.39605	0.644207
rs301798	CRP	PMD	MR Wald ratio	0.358974	1.66667	-2.90769	3.62564	0.829467
rs3028355	CD40	DA	MR Wald ratio	-0.219833	0.287933	-0.784182	0.344516	0.445174
rs3028355	CD40	ER_neg_BCa	MR Wald ratio	0.0489845	0.144564	-0.234361	0.33233	0.734728
rs3028355	CD40	HER2_pos_BCa	MR Wald ratio	0.522073	0.315092	-0.0955068	1.13965	0.0975413
rs3028355	CD40	Luminal_A_BCa	MR Wald ratio	0.100655	0.0984088	-0.092226	0.293536	0.30639
rs3028355	CD40	Luminal_B_BCa	MR Wald ratio	0.0523863	0.219276	-0.377395	0.482168	0.811179
rs3028355	CD40	NDA	MR Wald ratio	-0.784946	0.400239	-1.56941	-0.0004779	0.0498564
rs3028355	CD40	Overall_BCa	MR Wald ratio	0.0191714	0.0754279	-0.128667	0.16701	0.799366
rs3028355	CD40	PMD	MR Wald ratio	-0.0896057	0.21147	-0.504086	0.324875	0.671764
rs3028355	CD40	TNBCa	MR Wald ratio	-0.0681601	0.189058	-0.438714	0.302394	0.718455
rs3128517	Beta-NGF	DA	MR Wald ratio	-0.178065	0.305806	-0.777445	0.421316	0.560379
rs3128517	Beta-NGF	ER_neg_BCa	MR Wald ratio	-0.12	0.148387	-0.410839	0.170839	0.41869
rs3128517	Beta-NGF	HER2_pos_BCa	MR Wald ratio	0.114315	0.333872	-0.540074	0.768703	0.732056
rs3128517	Beta-NGF	Luminal_A_BCa	MR Wald ratio	0.0897152	0.103716	-0.113569	0.292999	0.387035
rs3128517	Beta-NGF	Luminal_B_BCa	MR Wald ratio	0.235596	0.229998	-0.2152	0.686392	0.305674
rs3128517	Beta-NGF	NDA	MR Wald ratio	0.141935	0.427097	-0.695174	0.979045	0.739643
rs3128517	Beta-NGF	Overall_BCa	MR Wald ratio	-0.037255	0.078766	-0.191636	0.117126	0.636225
rs3128517	Beta-NGF	PMD	MR Wald ratio	-0.0632258	0.224516	-0.503277	0.376826	0.778243
rs3128517	Beta-NGF	TNBCa	MR Wald ratio	-0.145173	0.198938	-0.535092	0.244746	0.465549
rs3130510	IL-12B	DA	MR Wald ratio	0.116017	0.264069	-0.401558	0.633593	0.660412
rs3130510	IL-12B	ER_neg_BCa	MR Wald ratio	0.106494	0.126407	-0.141264	0.354251	0.399527
rs3130510	IL-12B	HER2_pos_BCa	MR Wald ratio	-0.00753281	0.281988	-0.56023	0.545164	0.978688
rs3130510	IL-12B	Luminal_A_BCa	MR Wald ratio	-0.0970501	0.0909773	-0.275366	0.0812654	0.286084
rs3130510	IL-12B	Luminal_B_BCa	MR Wald ratio	-0.220448	0.204796	-0.621847	0.180951	0.281735
rs3130510	IL-12B	NDA	MR Wald ratio	-0.0562771	0.363636	-0.769004	0.65645	0.877009
rs3130510	IL-12B	Overall_BCa	MR Wald ratio	-0.0587997	0.0685842	-0.193225	0.0756253	0.391259
rs3130510	IL-12B	PMD	MR Wald ratio	0.0727273	0.190476	-0.300606	0.446061	0.702596
rs3130510	IL-12B	TNBCa	MR Wald ratio	0.234742	0.170039	-0.0985334	0.568018	0.167426
rs3136676	MCP-4	DA	MR Wald ratio	0.0673841	0.13195	-0.191238	0.326006	0.609575
rs3136676	MCP-4	ER_neg_BCa	MR Wald ratio	0.0894184	0.0668716	-0.04165	0.220487	0.181169
rs3136676	MCP-4	HER2_pos_BCa	MR Wald ratio	-0.137436	0.154232	-0.43973	0.164858	0.372876
rs3136676	MCP-4	Luminal_A_BCa	MR Wald ratio	-0.037667	0.0462321	-0.128282	0.0529479	0.415223
rs3136676	MCP-4	Luminal_B_BCa	MR Wald ratio	0.114854	0.101047	-0.0831976	0.312905	0.255688
rs3136676	MCP-4	NDA	MR Wald ratio	0.0671279	0.184986	-0.295445	0.4297	0.716694
rs3136676	MCP-4	Overall_BCa	MR Wald ratio	0.00601138	0.0352159	-0.0630118	0.0750345	0.864459
rs3136676	MCP-4	PMD	MR Wald ratio	0.0148604	0.0968486	-0.174963	0.204684	0.878052
rs3136676	MCP-4	TNBCa	MR Wald ratio	-0.00721975	0.0884586	-0.180599	0.166159	0.934951
rs3184504	CD244	DA	MR Wald ratio	0.168966	0.198276	-0.219655	0.557586	0.394118
rs3184504	CD244	ER_neg_BCa	MR Wald ratio	-0.285345	0.0974138	-0.476276	-0.0944138	0.00339832
rs3184504	CD244	HER2_pos_BCa	MR Wald ratio	-0.463411	0.219972	-0.894555	-0.0322665	0.0351449
rs3184504	CD244	Luminal_A_BCa	MR Wald ratio	-0.320301	0.0679866	-0.453554	-0.187047	2.4623e-06
rs3184504	CD244	Luminal_B_BCa	MR Wald ratio	-0.100014	0.150656	-0.395299	0.195272	0.506782
rs3184504	CD244	NDA	MR Wald ratio	0.231897	0.275862	-0.308793	0.772586	0.400558
rs3184504	CD244	Overall_BCa	MR Wald ratio	-0.265791	0.0517407	-0.367203	-0.16438	2.79179e-07
rs3184504	CD244	PMD	MR Wald ratio	0.143966	0.14569	-0.141586	0.429517	0.323072
rs3184504	CD244	TNBCa	MR Wald ratio	-0.239194	0.130509	-0.494991	0.0166035	0.0668355
rs3184504	CXCL11	DA	MR Wald ratio	0.158576	0.186084	-0.206149	0.523301	0.394118
rs3184504	CXCL11	ER_neg_BCa	MR Wald ratio	-0.267799	0.091424	-0.44699	-0.0886084	0.00339832
rs3184504	CXCL11	HER2_pos_BCa	MR Wald ratio	-0.434916	0.206446	-0.83955	-0.0302824	0.0351449
rs3184504	CXCL11	Luminal_A_BCa	MR Wald ratio	-0.300606	0.0638062	-0.425666	-0.175545	2.4623e-06
rs3184504	CXCL11	Luminal_B_BCa	MR Wald ratio	-0.0938642	0.141392	-0.370993	0.183265	0.506782
rs3184504	CXCL11	NDA	MR Wald ratio	0.217638	0.2589	-0.289806	0.725081	0.400558
rs3184504	CXCL11	Overall_BCa	MR Wald ratio	-0.249448	0.0485593	-0.344624	-0.154272	2.79179e-07
rs3184504	CXCL11	PMD	MR Wald ratio	0.135113	0.136731	-0.13288	0.403107	0.323072
rs3184504	CXCL11	TNBCa	MR Wald ratio	-0.224486	0.122484	-0.464555	0.0155826	0.0668355
rs3184504	CXCL9	DA	MR Wald ratio	0.194444	0.228175	-0.252778	0.641667	0.394118
rs3184504	CXCL9	ER_neg_BCa	MR Wald ratio	-0.328373	0.112103	-0.548095	-0.108651	0.00339832
rs3184504	CXCL9	HER2_pos_BCa	MR Wald ratio	-0.53329	0.253142	-1.02945	-0.037132	0.0351449
rs3184504	CXCL9	Luminal_A_BCa	MR Wald ratio	-0.3686	0.0782386	-0.521948	-0.215252	2.4623e-06
rs3184504	CXCL9	Luminal_B_BCa	MR Wald ratio	-0.115095	0.173374	-0.454908	0.224717	0.506782
rs3184504	CXCL9	NDA	MR Wald ratio	0.266865	0.31746	-0.355357	0.889087	0.400558
rs3184504	CXCL9	Overall_BCa	MR Wald ratio	-0.305871	0.0595429	-0.422575	-0.189167	2.79179e-07
rs3184504	CXCL9	PMD	MR Wald ratio	0.165675	0.167659	-0.162937	0.494286	0.323072
rs3184504	CXCL9	TNBCa	MR Wald ratio	-0.275263	0.150189	-0.569632	0.0191072	0.0668355
rs340005	CRP	DA	MR Wald ratio	-0.153392	0.722714	-1.56991	1.26313	0.831916
rs340005	CRP	ER_neg_BCa	MR Wald ratio	0.377581	0.353982	-0.316224	1.07139	0.286122
rs340005	CRP	Luminal_A_BCa	MR Wald ratio	0.280031	0.245882	-0.201898	0.76196	0.254752
rs340005	CRP	Luminal_B_BCa	MR Wald ratio	0.684539	0.541577	-0.376952	1.74603	0.20624
rs340005	CRP	NDA	MR Wald ratio	1.24189	1.0059	-0.729676	3.21345	0.216978
rs340005	CRP	Overall_BCa	MR Wald ratio	0.183639	0.186878	-0.182642	0.54992	0.325772
rs340005	CRP	PMD	MR Wald ratio	-0.525074	0.530973	-1.56578	0.515634	0.322718
rs34065906	CRP	DA	MR Wald ratio	-0.53211	0.622018	-1.75127	0.687046	0.392298
rs34065906	CRP	ER_neg_BCa	MR Wald ratio	-0.359633	0.300917	-0.949431	0.230165	0.232039
rs34065906	CRP	Luminal_A_BCa	MR Wald ratio	-0.0193574	0.212025	-0.434926	0.396211	0.927256
rs34065906	CRP	Luminal_B_BCa	MR Wald ratio	-0.0516274	0.467448	-0.967826	0.864572	0.912056
rs34065906	CRP	NDA	MR Wald ratio	-0.598165	0.866055	-2.29563	1.0993	0.489768
rs34065906	CRP	Overall_BCa	MR Wald ratio	0.0717351	0.160604	-0.243049	0.38652	0.655122
rs34065906	CRP	PMD	MR Wald ratio	0.177982	0.456881	-0.717505	1.07347	0.696863
rs34065906	CRP_noBMI	DA	MR Wald ratio	-0.53211	0.622018	-1.75127	0.687046	0.392298
rs34065906	CRP_noBMI	ER_neg_BCa	MR Wald ratio	-0.359633	0.300917	-0.949431	0.230165	0.232039
rs34065906	CRP_noBMI	Luminal_A_BCa	MR Wald ratio	-0.0193574	0.212025	-0.434926	0.396211	0.927256
rs34065906	CRP_noBMI	Luminal_B_BCa	MR Wald ratio	-0.0516274	0.467448	-0.967826	0.864572	0.912056
rs34065906	CRP_noBMI	NDA	MR Wald ratio	-0.598165	0.866055	-2.29563	1.0993	0.489768
rs34065906	CRP_noBMI	Overall_BCa	MR Wald ratio	0.0717351	0.160604	-0.243049	0.38652	0.655122
rs34065906	CRP_noBMI	PMD	MR Wald ratio	0.177982	0.456881	-0.717505	1.07347	0.696863
rs34092660	CRP	DA	MR Wald ratio	1.99219	1.99219	-1.9125	5.89687	0.317311
rs34092660	CRP	ER_neg_BCa	MR Wald ratio	0.65625	1	-1.30375	2.61625	0.511663
rs34092660	CRP	Luminal_A_BCa	MR Wald ratio	-0.643084	0.681318	-1.97847	0.692298	0.345229
rs34092660	CRP	Luminal_B_BCa	MR Wald ratio	-0.996909	1.51013	-3.95676	1.96294	0.509158
rs34092660	CRP	NDA	MR Wald ratio	-4.94531	2.76562	-10.3659	0.475313	0.0737541
rs34092660	CRP	Overall_BCa	MR Wald ratio	-0.262982	0.523342	-1.28873	0.762769	0.615312
rs34092660	CRP	PMD	MR Wald ratio	1.78125	1.47656	-1.11281	4.67531	0.227683
rs34298354	CRP	DA	MR Wald ratio	2.69424	1.36331	0.0221583	5.36633	0.0481261
rs34298354	CRP	ER_neg_BCa	MR Wald ratio	0.363309	0.658273	-0.926906	1.65353	0.581008
rs34298354	CRP	Luminal_A_BCa	MR Wald ratio	0.474933	0.456746	-0.42029	1.37016	0.298424
rs34298354	CRP	Luminal_B_BCa	MR Wald ratio	0.0743232	0.995373	-1.87661	2.02525	0.940478
rs34298354	CRP	NDA	MR Wald ratio	-2.15468	1.91007	-5.89842	1.58906	0.259294
rs34298354	CRP	Overall_BCa	MR Wald ratio	0.643657	0.347375	-0.0371977	1.32451	0.0638942
rs34298354	CRP	PMD	MR Wald ratio	0.769784	1.0036	-1.19727	2.73683	0.443067
rs34298354	CRP_noBMI	DA	MR Wald ratio	2.69424	1.36331	0.0221583	5.36633	0.0481261
rs34298354	CRP_noBMI	ER_neg_BCa	MR Wald ratio	0.363309	0.658273	-0.926906	1.65353	0.581008
rs34298354	CRP_noBMI	Luminal_A_BCa	MR Wald ratio	0.474933	0.456746	-0.42029	1.37016	0.298424
rs34298354	CRP_noBMI	Luminal_B_BCa	MR Wald ratio	0.0743232	0.995373	-1.87661	2.02525	0.940478
rs34298354	CRP_noBMI	NDA	MR Wald ratio	-2.15468	1.91007	-5.89842	1.58906	0.259294
rs34298354	CRP_noBMI	Overall_BCa	MR Wald ratio	0.643657	0.347375	-0.0371977	1.32451	0.0638942
rs34298354	CRP_noBMI	PMD	MR Wald ratio	0.769784	1.0036	-1.19727	2.73683	0.443067
rs344562	TNFSF14	DA	MR Wald ratio	0.108323	0.116688	-0.120385	0.337031	0.353244
rs344562	TNFSF14	ER_neg_BCa	MR Wald ratio	-0.0263488	0.0543706	-0.132915	0.0802175	0.627949
rs344562	TNFSF14	HER2_pos_BCa	MR Wald ratio	0.0359116	0.121447	-0.202124	0.273947	0.767461
rs344562	TNFSF14	Luminal_A_BCa	MR Wald ratio	-0.064179	0.0375975	-0.13787	0.00951204	0.0878215
rs344562	TNFSF14	Luminal_B_BCa	MR Wald ratio	-0.091824	0.0807898	-0.250172	0.0665241	0.255715
rs344562	TNFSF14	NDA	MR Wald ratio	-0.00857382	0.164994	-0.331962	0.314814	0.958557
rs344562	TNFSF14	Overall_BCa	MR Wald ratio	-0.0375652	0.0287667	-0.0939479	0.0188174	0.1916
rs344562	TNFSF14	PMD	MR Wald ratio	0.0368047	0.0869929	-0.133701	0.207311	0.672239
rs344562	TNFSF14	TNBCa	MR Wald ratio	-0.0387397	0.071577	-0.179031	0.101551	0.588348
rs34761529	CRP	DA	MR Wald ratio	1.79888	1.63687	-1.40939	5.00715	0.271778
rs34761529	CRP	ER_neg_BCa	MR Wald ratio	-0.284916	0.798883	-1.85073	1.28089	0.721359
rs34761529	CRP	Luminal_A_BCa	MR Wald ratio	1.06694	0.560667	-0.0319685	2.16585	0.057043
rs34761529	CRP	Luminal_B_BCa	MR Wald ratio	-1.07226	1.22703	-3.47724	1.33272	0.382191
rs34761529	CRP	NDA	MR Wald ratio	1.5419	2.28492	-2.93654	6.02034	0.499792
rs34761529	CRP	Overall_BCa	MR Wald ratio	0.299891	0.424256	-0.531651	1.13143	0.479651
rs34761529	CRP	PMD	MR Wald ratio	-0.24581	1.20112	-2.6	2.10838	0.837845
rs34864350	CRP	DA	MR Wald ratio	1.31561	1.7309	-2.07694	4.70817	0.447209
rs34864350	CRP	ER_neg_BCa	MR Wald ratio	0.634552	0.833887	-0.999867	2.26897	0.446683
rs34864350	CRP	Luminal_A_BCa	MR Wald ratio	-0.250376	0.581489	-1.39009	0.889343	0.666776
rs34864350	CRP	Luminal_B_BCa	MR Wald ratio	1.47225	1.26346	-1.00413	3.94863	0.243916
rs34864350	CRP	NDA	MR Wald ratio	0.44186	2.4485	-4.35721	5.24093	0.85679
rs34864350	CRP	Overall_BCa	MR Wald ratio	0.116172	0.44581	-0.757616	0.98996	0.794412
rs34864350	CRP	PMD	MR Wald ratio	0.66113	1.27907	-1.84585	3.16811	0.605238
rs35350651	CCL19	DA	MR Wald ratio	0.199396	0.231621	-0.254582	0.653374	0.38931
rs35350651	CCL19	ER_neg_BCa	MR Wald ratio	-0.311178	0.116818	-0.540141	-0.0822155	0.00772651
rs35350651	CCL19	HER2_pos_BCa	MR Wald ratio	-0.503817	0.256567	-1.00669	-0.00094485	0.0495669
rs35350651	CCL19	Luminal_A_BCa	MR Wald ratio	-0.362264	0.0793232	-0.517737	-0.20679	4.94912e-06
rs35350651	CCL19	Luminal_B_BCa	MR Wald ratio	-0.0950179	0.175827	-0.43964	0.249604	0.588918
rs35350651	CCL19	NDA	MR Wald ratio	0.323263	0.321249	-0.306385	0.95291	0.314286
rs35350651	CCL19	Overall_BCa	MR Wald ratio	-0.30522	0.0608417	-0.42447	-0.185971	5.2586e-07
rs35350651	CCL19	PMD	MR Wald ratio	0.121853	0.169184	-0.209748	0.453454	0.471378
rs35350651	CCL19	TNBCa	MR Wald ratio	-0.278787	0.152309	-0.577312	0.019739	0.0671899
rs35695283	CRP	DA	MR Wald ratio	0.642473	1.08871	-1.4914	2.77634	0.555108
rs35695283	CRP	ER_neg_BCa	MR Wald ratio	-0.650538	0.524194	-1.67796	0.376882	0.214596
rs35695283	CRP	Luminal_A_BCa	MR Wald ratio	-0.710632	0.362556	-1.42124	-2.1137e-05	0.049989
rs35695283	CRP	Luminal_B_BCa	MR Wald ratio	-0.0258426	0.790047	-1.57433	1.52265	0.973906
rs35695283	CRP	NDA	MR Wald ratio	4.35753	1.52151	1.37538	7.33968	0.00418384
rs35695283	CRP	Overall_BCa	MR Wald ratio	-0.719274	0.274449	-1.25719	-0.181353	0.00877269
rs35695283	CRP	PMD	MR Wald ratio	-1.27688	0.803763	-2.85226	0.298495	0.112144
rs3733402	4E-BP1	DA	MR Wald ratio	-0.148659	0.176245	-0.4941	0.196782	0.398961
rs3733402	4E-BP1	ER_neg_BCa	MR Wald ratio	-0.00842912	0.08659	-0.178146	0.161287	0.922452
rs3733402	4E-BP1	HER2_pos_BCa	MR Wald ratio	0.0172883	0.19446	-0.363853	0.39843	0.929158
rs3733402	4E-BP1	Luminal_A_BCa	MR Wald ratio	-0.0228367	0.0601889	-0.140807	0.0951336	0.704378
rs3733402	4E-BP1	Luminal_B_BCa	MR Wald ratio	0.138792	0.133849	-0.123552	0.401136	0.299769
rs3733402	4E-BP1	NDA	MR Wald ratio	-0.14636	0.245977	-0.628475	0.335755	0.551833
rs3733402	4E-BP1	Overall_BCa	MR Wald ratio	0.0201984	0.0458142	-0.0695974	0.109994	0.659302
rs3733402	4E-BP1	PMD	MR Wald ratio	-0.0214559	0.128736	-0.273778	0.230866	0.867632
rs3733402	4E-BP1	TNBCa	MR Wald ratio	0.0406036	0.115643	-0.186056	0.267263	0.725503
rs3753383	SLAMF1	DA	MR Wald ratio	-0.224787	0.329283	-0.870182	0.420608	0.494824
rs3753383	SLAMF1	ER_neg_BCa	MR Wald ratio	0.0315917	0.156744	-0.275626	0.338809	0.840268
rs3753383	SLAMF1	HER2_pos_BCa	MR Wald ratio	0.39932	0.354966	-0.296413	1.09505	0.260609
rs3753383	SLAMF1	Luminal_A_BCa	MR Wald ratio	-0.0349661	0.110204	-0.250965	0.181033	0.751027
rs3753383	SLAMF1	Luminal_B_BCa	MR Wald ratio	0.0901631	0.243316	-0.386736	0.567062	0.710965
rs3753383	SLAMF1	NDA	MR Wald ratio	-0.55164	0.46051	-1.45424	0.35096	0.23096
rs3753383	SLAMF1	Overall_BCa	MR Wald ratio	-0.00936936	0.0830511	-0.17215	0.153411	0.910178
rs3753383	SLAMF1	PMD	MR Wald ratio	0.0716889	0.241798	-0.402236	0.545614	0.766862
rs3753383	SLAMF1	TNBCa	MR Wald ratio	0.0118681	0.211266	-0.402213	0.425949	0.955201
rs3768321	CRP	DA	MR Wald ratio	-1.85799	0.940828	-3.70201	-0.0139645	0.048286
rs3768321	CRP	ER_neg_BCa	MR Wald ratio	0.494083	0.443787	-0.37574	1.36391	0.265565
rs3768321	CRP	Luminal_A_BCa	MR Wald ratio	0.30503	0.308443	-0.299518	0.909578	0.322694
rs3768321	CRP	Luminal_B_BCa	MR Wald ratio	-0.414668	0.680212	-1.74788	0.918546	0.542116
rs3768321	CRP	NDA	MR Wald ratio	2.20118	1.32249	-0.390888	4.79325	0.0960266
rs3768321	CRP	Overall_BCa	MR Wald ratio	0.459847	0.233744	0.00170989	0.917984	0.0491469
rs3768321	CRP	PMD	MR Wald ratio	-1.45266	0.692308	-2.80959	-0.0957396	0.0358795
rs3808348	CRP	DA	MR Wald ratio	-0.325893	1.29018	-2.85464	2.20286	0.800581
rs3808348	CRP	ER_neg_BCa	MR Wald ratio	1.18304	0.642857	-0.0769643	2.44304	0.0657275
rs3808348	CRP	Luminal_A_BCa	MR Wald ratio	0.795189	0.445741	-0.0784639	1.66884	0.0744286
rs3808348	CRP	Luminal_B_BCa	MR Wald ratio	-0.743146	0.984151	-2.67208	1.18579	0.450181
rs3808348	CRP	NDA	MR Wald ratio	-2.74554	1.79911	-6.27179	0.780714	0.126996
rs3808348	CRP	Overall_BCa	MR Wald ratio	0.66874	0.338133	0.00599961	1.33148	0.0479577
rs3808348	CRP	PMD	MR Wald ratio	-0.580357	0.946429	-2.43536	1.27464	0.539739
rs3811621	FGF-23	DA	MR Wald ratio	0.0171969	0.255374	-0.483336	0.51773	0.946311
rs3811621	FGF-23	ER_neg_BCa	MR Wald ratio	-0.154772	0.121238	-0.392399	0.0828547	0.201745
rs3811621	FGF-23	HER2_pos_BCa	MR Wald ratio	-0.143795	0.269916	-0.67283	0.38524	0.594215
rs3811621	FGF-23	Luminal_A_BCa	MR Wald ratio	-0.173039	0.0847728	-0.339194	-0.00688447	0.0412299
rs3811621	FGF-23	Luminal_B_BCa	MR Wald ratio	-0.00261076	0.184125	-0.363495	0.358274	0.988687
rs3811621	FGF-23	NDA	MR Wald ratio	0.0644884	0.356836	-0.63491	0.763887	0.856585
rs3811621	FGF-23	Overall_BCa	MR Wald ratio	-0.100273	0.0637649	-0.225253	0.0247057	0.115823
rs3811621	FGF-23	PMD	MR Wald ratio	0.16423	0.188306	-0.20485	0.53331	0.383129
rs3811621	FGF-23	TNBCa	MR Wald ratio	-0.128903	0.16235	-0.44711	0.189303	0.427205
rs3821821	TRANCE	DA	MR Wald ratio	-0.610973	0.32419	-1.24638	0.0244389	0.0594818
rs3821821	TRANCE	ER_neg_BCa	MR Wald ratio	-0.263092	0.157107	-0.571022	0.0448379	0.0940121
rs3821821	TRANCE	HER2_pos_BCa	MR Wald ratio	-0.352106	0.351714	-1.04147	0.337254	0.316772
rs3821821	TRANCE	Luminal_A_BCa	MR Wald ratio	-0.167819	0.109529	-0.382495	0.0468569	0.125474
rs3821821	TRANCE	Luminal_B_BCa	MR Wald ratio	-0.269405	0.241849	-0.74343	0.20462	0.265307
rs3821821	TRANCE	NDA	MR Wald ratio	-0.305486	0.453865	-1.19506	0.58409	0.500898
rs3821821	TRANCE	Overall_BCa	MR Wald ratio	-0.249386	0.0834056	-0.41286	-0.0859106	0.00278946
rs3821821	TRANCE	PMD	MR Wald ratio	-0.270574	0.238155	-0.737357	0.196209	0.255904
rs3821821	TRANCE	TNBCa	MR Wald ratio	-0.226433	0.20969	-0.637424	0.184559	0.28021
rs3917900	MCP-4	DA	MR Wald ratio	-0.0995504	0.168915	-0.430623	0.231522	0.555624
rs3917900	MCP-4	ER_neg_BCa	MR Wald ratio	-0.0526654	0.0809249	-0.211278	0.105947	0.51518
rs3917900	MCP-4	HER2_pos_BCa	MR Wald ratio	0.0716078	0.178992	-0.279217	0.422432	0.689111
rs3917900	MCP-4	Luminal_A_BCa	MR Wald ratio	-0.00238139	0.0562158	-0.112564	0.107802	0.96621
rs3917900	MCP-4	Luminal_B_BCa	MR Wald ratio	-0.0402073	0.122185	-0.27969	0.199275	0.742104
rs3917900	MCP-4	NDA	MR Wald ratio	-0.179191	0.238279	-0.646217	0.287836	0.452038
rs3917900	MCP-4	Overall_BCa	MR Wald ratio	-0.0345142	0.0425481	-0.117908	0.0488802	0.417263
rs3917900	MCP-4	PMD	MR Wald ratio	0.0333976	0.124599	-0.210816	0.277611	0.788668
rs3917900	MCP-4	TNBCa	MR Wald ratio	0.00871702	0.107575	-0.20213	0.219564	0.935417
rs3935032	CRP	DA	MR Wald ratio	-0.601307	2.06536	-4.64941	3.4468	0.770945
rs3935032	CRP	ER_neg_BCa	MR Wald ratio	-0.888889	1.05882	-2.96418	1.18641	0.401185
rs3935032	CRP	Luminal_A_BCa	MR Wald ratio	-0.779132	0.675132	-2.10239	0.544126	0.248482
rs3935032	CRP	Luminal_B_BCa	MR Wald ratio	2.75993	1.45522	-0.0923032	5.61217	0.0578846
rs3935032	CRP	NDA	MR Wald ratio	-1.21569	2.9281	-6.95477	4.5234	0.678011
rs3935032	CRP	Overall_BCa	MR Wald ratio	-0.4182	0.53162	-1.46018	0.623776	0.431486
rs3935032	CRP	PMD	MR Wald ratio	-0.222222	1.54248	-3.24549	2.80105	0.885447
rs398518	IL-10	DA	MR Wald ratio	-0.0502707	0.348028	-0.732405	0.631864	0.88515
rs398518	IL-10	ER_neg_BCa	MR Wald ratio	0.0935808	0.172467	-0.244455	0.431616	0.587405
rs398518	IL-10	HER2_pos_BCa	MR Wald ratio	0.109698	0.403319	-0.680808	0.900204	0.785631
rs398518	IL-10	Luminal_A_BCa	MR Wald ratio	0.176583	0.121729	-0.0620061	0.415172	0.146885
rs398518	IL-10	Luminal_B_BCa	MR Wald ratio	-0.321366	0.271595	-0.853693	0.210961	0.236709
rs398518	IL-10	NDA	MR Wald ratio	-0.0146945	0.484919	-0.965135	0.935746	0.975825
rs398518	IL-10	Overall_BCa	MR Wald ratio	0.1164	0.0920786	-0.064074	0.296874	0.206181
rs398518	IL-10	PMD	MR Wald ratio	0.00386698	0.255994	-0.497881	0.505615	0.987948
rs398518	IL-10	TNBCa	MR Wald ratio	0.114051	0.235264	-0.347066	0.575168	0.627832
rs4018180	CRP	DA	MR Wald ratio	1.40379	1.47003	-1.47748	4.28505	0.33961
rs4018180	CRP	ER_neg_BCa	MR Wald ratio	0.0851735	0.731861	-1.34927	1.51962	0.907352
rs4018180	CRP	Luminal_A_BCa	MR Wald ratio	-0.882094	0.503172	-1.86831	0.104123	0.0795905
rs4018180	CRP	Luminal_B_BCa	MR Wald ratio	-0.718824	1.12817	-2.93003	1.49238	0.52402
rs4018180	CRP	NDA	MR Wald ratio	-1.35331	2.04732	-5.36606	2.65943	0.508601
rs4018180	CRP	Overall_BCa	MR Wald ratio	-0.822042	0.383684	-1.57406	-0.0700205	0.0321537
rs4018180	CRP	PMD	MR Wald ratio	1.51735	1.08202	-0.603407	3.63811	0.160816
rs429358	CRP	DA	MR Wald ratio	-0.176094	0.128582	-0.428115	0.0759276	0.170843
rs429358	CRP	ER_neg_BCa	MR Wald ratio	0.0527903	0.0637255	-0.0721116	0.177692	0.407443
rs429358	CRP	Luminal_A_BCa	MR Wald ratio	0.0627546	0.0438387	-0.0231692	0.148678	0.15229
rs429358	CRP	Luminal_B_BCa	MR Wald ratio	0.00588699	0.097403	-0.185023	0.196797	0.951806
rs429358	CRP	NDA	MR Wald ratio	0.0444947	0.178733	-0.305822	0.394811	0.803403
rs429358	CRP	Overall_BCa	MR Wald ratio	0.0554472	0.033317	-0.00985414	0.120748	0.0960663
rs429358	CRP	PMD	MR Wald ratio	-0.0908748	0.0938914	-0.274902	0.0931523	0.333109
rs4505598	CST5	DA	MR Wald ratio	-0.161345	0.227451	-0.607148	0.284459	0.478101
rs4505598	CST5	ER_neg_BCa	MR Wald ratio	0.206162	0.108683	-0.00685714	0.419182	0.0578402
rs4505598	CST5	HER2_pos_BCa	MR Wald ratio	0.142418	0.244279	-0.336368	0.621204	0.559884
rs4505598	CST5	Luminal_A_BCa	MR Wald ratio	-0.115797	0.0749299	-0.26266	0.0310657	0.122249
rs4505598	CST5	Luminal_B_BCa	MR Wald ratio	0.0739409	0.166802	-0.252992	0.400873	0.65756
rs4505598	CST5	NDA	MR Wald ratio	0.0246499	0.318207	-0.599036	0.648336	0.938254
rs4505598	CST5	Overall_BCa	MR Wald ratio	-0.00824079	0.0570771	-0.120112	0.10363	0.8852
rs4505598	CST5	PMD	MR Wald ratio	0.0263305	0.169748	-0.306375	0.359036	0.87673
rs4505598	CST5	TNBCa	MR Wald ratio	0.0150829	0.144782	-0.268689	0.298855	0.917029
rs4512994	TRANCE	DA	MR Wald ratio	0.0836178	0.200512	-0.309386	0.476621	0.676663
rs4512994	TRANCE	ER_neg_BCa	MR Wald ratio	0.0750853	0.0981229	-0.117235	0.267406	0.444142
rs4512994	TRANCE	HER2_pos_BCa	MR Wald ratio	0.00118415	0.219657	-0.429344	0.431713	0.995699
rs4512994	TRANCE	Luminal_A_BCa	MR Wald ratio	0.0895789	0.0683061	-0.044301	0.223459	0.189711
rs4512994	TRANCE	Luminal_B_BCa	MR Wald ratio	0.214481	0.151311	-0.0820886	0.511051	0.156341
rs4512994	TRANCE	NDA	MR Wald ratio	0.309727	0.279863	-0.238805	0.858259	0.26842
rs4512994	TRANCE	Overall_BCa	MR Wald ratio	0.082819	0.0519106	-0.0189257	0.184564	0.110619
rs4512994	TRANCE	PMD	MR Wald ratio	0.0699659	0.147611	-0.219352	0.359283	0.635508
rs4512994	TRANCE	TNBCa	MR Wald ratio	0.19548	0.131006	-0.0612924	0.452252	0.135662
rs4655802	CRP	DA	MR Wald ratio	2.40952	1.2381	-0.0171429	4.83619	0.0516363
rs4655802	CRP	ER_neg_BCa	MR Wald ratio	1.41905	0.590476	0.261714	2.57638	0.0162511
rs4655802	CRP	Luminal_A_BCa	MR Wald ratio	0.0353151	0.415136	-0.778351	0.848981	0.932207
rs4655802	CRP	Luminal_B_BCa	MR Wald ratio	0.693679	0.915325	-1.10036	2.48772	0.448541
rs4655802	CRP	NDA	MR Wald ratio	-1.08095	1.72381	-4.45962	2.29771	0.530612
rs4655802	CRP	Overall_BCa	MR Wald ratio	0.517591	0.313559	-0.0969856	1.13217	0.0988009
rs4655802	CRP	PMD	MR Wald ratio	1.41429	0.904762	-0.359048	3.18762	0.118015
rs4690098	CRP	DA	MR Wald ratio	1.15569	1.70659	-2.18922	4.5006	0.498284
rs4690098	CRP	ER_neg_BCa	MR Wald ratio	2.42515	0.820359	0.817246	4.03305	0.00311451
rs4690098	CRP	Luminal_A_BCa	MR Wald ratio	0.879214	0.575529	-0.248823	2.00725	0.126597
rs4690098	CRP	Luminal_B_BCa	MR Wald ratio	1.19512	1.26388	-1.28208	3.67232	0.344354
rs4690098	CRP	NDA	MR Wald ratio	0.676647	2.36527	-3.95928	5.31257	0.77482
rs4690098	CRP	Overall_BCa	MR Wald ratio	1.21717	0.43692	0.360807	2.07353	0.00533961
rs4690098	CRP	PMD	MR Wald ratio	0.634731	1.2515	-1.8182	3.08766	0.612031
rs469882	CRP	DA	MR Wald ratio	-0.0716332	0.882521	-1.80138	1.65811	0.935308
rs469882	CRP	ER_neg_BCa	MR Wald ratio	-0.154728	0.429799	-0.997135	0.687679	0.718847
rs469882	CRP	Luminal_A_BCa	MR Wald ratio	0.227035	0.300089	-0.361139	0.815209	0.449314
rs469882	CRP	Luminal_B_BCa	MR Wald ratio	-1.24802	0.646976	-2.51609	0.0200549	0.0537306
rs469882	CRP	NDA	MR Wald ratio	-1.62464	1.23209	-4.03954	0.790258	0.187301
rs469882	CRP	Overall_BCa	MR Wald ratio	0.0793141	0.227392	-0.366374	0.525002	0.72724
rs469882	CRP	PMD	MR Wald ratio	0.916905	0.65043	-0.357937	2.19175	0.158631
rs469882	CRP_noBMI	DA	MR Wald ratio	-0.0716332	0.882521	-1.80138	1.65811	0.935308
rs469882	CRP_noBMI	ER_neg_BCa	MR Wald ratio	-0.154728	0.429799	-0.997135	0.687679	0.718847
rs469882	CRP_noBMI	Luminal_A_BCa	MR Wald ratio	0.227035	0.300089	-0.361139	0.815209	0.449314
rs469882	CRP_noBMI	Luminal_B_BCa	MR Wald ratio	-1.24802	0.646976	-2.51609	0.0200549	0.0537306
rs469882	CRP_noBMI	NDA	MR Wald ratio	-1.62464	1.23209	-4.03954	0.790258	0.187301
rs469882	CRP_noBMI	Overall_BCa	MR Wald ratio	0.0793141	0.227392	-0.366374	0.525002	0.72724
rs469882	CRP_noBMI	PMD	MR Wald ratio	0.916905	0.65043	-0.357937	2.19175	0.158631
rs4714508	CRP	DA	MR Wald ratio	-0.681564	1.35196	-3.3314	1.96827	0.614168
rs4714508	CRP	ER_neg_BCa	MR Wald ratio	-0.26257	0.659218	-1.55464	1.0295	0.690405
rs4714508	CRP	Luminal_A_BCa	MR Wald ratio	0.58603	0.460393	-0.31634	1.4884	0.203057
rs4714508	CRP	Luminal_B_BCa	MR Wald ratio	-1.00578	1.02518	-3.01514	1.00357	0.326553
rs4714508	CRP	NDA	MR Wald ratio	2.26816	1.87709	-1.41095	5.94726	0.226919
rs4714508	CRP	Overall_BCa	MR Wald ratio	0.586607	0.351148	-0.101644	1.27486	0.0948127
rs4714508	CRP	PMD	MR Wald ratio	0.290503	0.988827	-1.6476	2.2286	0.768922
rs4714508	CRP_noBMI	DA	MR Wald ratio	-0.681564	1.35196	-3.3314	1.96827	0.614168
rs4714508	CRP_noBMI	ER_neg_BCa	MR Wald ratio	-0.26257	0.659218	-1.55464	1.0295	0.690405
rs4714508	CRP_noBMI	Luminal_A_BCa	MR Wald ratio	0.58603	0.460393	-0.31634	1.4884	0.203057
rs4714508	CRP_noBMI	Luminal_B_BCa	MR Wald ratio	-1.00578	1.02518	-3.01514	1.00357	0.326553
rs4714508	CRP_noBMI	NDA	MR Wald ratio	2.26816	1.87709	-1.41095	5.94726	0.226919
rs4714508	CRP_noBMI	Overall_BCa	MR Wald ratio	0.586607	0.351148	-0.101644	1.27486	0.0948127
rs4714508	CRP_noBMI	PMD	MR Wald ratio	0.290503	0.988827	-1.6476	2.2286	0.768922
rs4734879	MMP-1	DA	MR Wald ratio	0.00704225	0.237676	-0.458803	0.472887	0.976362
rs4734879	MMP-1	ER_neg_BCa	MR Wald ratio	0.0378521	0.115317	-0.188169	0.263873	0.742727
rs4734879	MMP-1	HER2_pos_BCa	MR Wald ratio	0.256079	0.255993	-0.245667	0.757825	0.317147
rs4734879	MMP-1	Luminal_A_BCa	MR Wald ratio	-0.132385	0.0805046	-0.290174	0.0254044	0.100086
rs4734879	MMP-1	Luminal_B_BCa	MR Wald ratio	-0.0597966	0.177202	-0.407113	0.287519	0.735779
rs4734879	MMP-1	NDA	MR Wald ratio	-0.0536972	0.333627	-0.707606	0.600211	0.872133
rs4734879	MMP-1	Overall_BCa	MR Wald ratio	-0.0543633	0.0610892	-0.174098	0.0653716	0.373519
rs4734879	MMP-1	PMD	MR Wald ratio	-0.113556	0.174296	-0.455176	0.228063	0.514714
rs4734879	MMP-1	TNBCa	MR Wald ratio	-0.0592514	0.153955	-0.361003	0.242501	0.70034
rs4776150	CRP	DA	MR Wald ratio	0.450549	1.28571	-2.06945	2.97055	0.726018
rs4776150	CRP	ER_neg_BCa	MR Wald ratio	0.274725	0.626374	-0.952967	1.50242	0.660954
rs4776150	CRP	Luminal_A_BCa	MR Wald ratio	-0.495261	0.439623	-1.35692	0.3664	0.259929
rs4776150	CRP	Luminal_B_BCa	MR Wald ratio	0.231213	0.975606	-1.68097	2.1434	0.812661
rs4776150	CRP	NDA	MR Wald ratio	-0.313187	1.7967	-3.83473	3.20835	0.86162
rs4776150	CRP	Overall_BCa	MR Wald ratio	0.104327	0.33411	-0.550528	0.759182	0.754849
rs4776150	CRP	PMD	MR Wald ratio	-1.14835	0.945055	-3.00066	0.703956	0.224322
rs4796139	CCL23	DA	MR Wald ratio	0.296025	0.361925	-0.413347	1.0054	0.413403
rs4796139	CCL23	ER_neg_BCa	MR Wald ratio	0.209205	0.175732	-0.13523	0.55364	0.233859
rs4796139	CCL23	HER2_pos_BCa	MR Wald ratio	1.23322	0.37858	0.491202	1.97523	0.00112403
rs4796139	CCL23	Luminal_A_BCa	MR Wald ratio	0.182742	0.120939	-0.0542989	0.419784	0.130782
rs4796139	CCL23	Luminal_B_BCa	MR Wald ratio	0.0498299	0.268188	-0.475819	0.575479	0.8526
rs4796139	CCL23	NDA	MR Wald ratio	-0.270921	0.508368	-1.26732	0.725481	0.594088
rs4796139	CCL23	Overall_BCa	MR Wald ratio	0.0472939	0.0925353	-0.134075	0.228663	0.609288
rs4796139	CCL23	PMD	MR Wald ratio	0.369247	0.268828	-0.157657	0.896151	0.169584
rs4796139	CCL23	TNBCa	MR Wald ratio	-0.321642	0.237099	-0.786357	0.143072	0.174917
rs4800787	uPA	DA	MR Wald ratio	0.474468	0.275532	-0.0655745	1.01451	0.0850681
rs4800787	uPA	ER_neg_BCa	MR Wald ratio	0.0159575	0.135106	-0.248851	0.280766	0.90598
rs4800787	uPA	HER2_pos_BCa	MR Wald ratio	-0.0597349	0.3016	-0.65087	0.5314	0.842998
rs4800787	uPA	Luminal_A_BCa	MR Wald ratio	0.0348066	0.09388	-0.149198	0.218811	0.710819
rs4800787	uPA	Luminal_B_BCa	MR Wald ratio	0.00740382	0.207207	-0.398721	0.413529	0.971496
rs4800787	uPA	NDA	MR Wald ratio	0.124468	0.385106	-0.63034	0.879277	0.74654
rs4800787	uPA	Overall_BCa	MR Wald ratio	0.0407134	0.0712518	-0.0989402	0.180367	0.567728
rs4800787	uPA	PMD	MR Wald ratio	0.0914894	0.202128	-0.304681	0.48766	0.650814
rs4800787	uPA	TNBCa	MR Wald ratio	0.0453851	0.180355	-0.308111	0.398881	0.801317
rs4813529	CST5	DA	MR Wald ratio	-0.304408	0.349862	-0.990138	0.381322	0.384257
rs4813529	CST5	ER_neg_BCa	MR Wald ratio	0.0495868	0.169421	-0.282479	0.381653	0.769765
rs4813529	CST5	HER2_pos_BCa	MR Wald ratio	0.50564	0.385376	-0.249696	1.26098	0.189496
rs4813529	CST5	Luminal_A_BCa	MR Wald ratio	-0.224954	0.118426	-0.457068	0.00716089	0.0574945
rs4813529	CST5	Luminal_B_BCa	MR Wald ratio	-0.313464	0.261835	-0.826661	0.199732	0.231235
rs4813529	CST5	NDA	MR Wald ratio	0.0206612	0.487603	-0.935041	0.976364	0.966201
rs4813529	CST5	Overall_BCa	MR Wald ratio	-0.0492745	0.0899087	-0.225496	0.126947	0.583657
rs4813529	CST5	PMD	MR Wald ratio	-0.0289256	0.257576	-0.533774	0.475923	0.910586
rs4813529	CST5	TNBCa	MR Wald ratio	-0.147767	0.227842	-0.594337	0.298804	0.51663
rs4817984	CRP	DA	MR Wald ratio	-0.988372	0.854651	-2.66349	0.686744	0.247492
rs4817984	CRP	ER_neg_BCa	MR Wald ratio	0.520349	0.406977	-0.277326	1.31802	0.201048
rs4817984	CRP	Luminal_A_BCa	MR Wald ratio	-0.160643	0.283184	-0.715683	0.394397	0.570528
rs4817984	CRP	Luminal_B_BCa	MR Wald ratio	-0.170079	0.612483	-1.37055	1.03039	0.781252
rs4817984	CRP	NDA	MR Wald ratio	-4.71802	1.20058	-7.07116	-2.36488	8.50229e-05
rs4817984	CRP	Overall_BCa	MR Wald ratio	0.0499069	0.214148	-0.369824	0.469638	0.815724
rs4817984	CRP	PMD	MR Wald ratio	0.712209	0.630814	-0.524186	1.9486	0.258884
rs4817984	CRP_noBMI	DA	MR Wald ratio	-0.988372	0.854651	-2.66349	0.686744	0.247492
rs4817984	CRP_noBMI	ER_neg_BCa	MR Wald ratio	0.520349	0.406977	-0.277326	1.31802	0.201048
rs4817984	CRP_noBMI	Luminal_A_BCa	MR Wald ratio	-0.160643	0.283184	-0.715683	0.394397	0.570528
rs4817984	CRP_noBMI	Luminal_B_BCa	MR Wald ratio	-0.170079	0.612483	-1.37055	1.03039	0.781252
rs4817984	CRP_noBMI	NDA	MR Wald ratio	-4.71802	1.20058	-7.07116	-2.36488	8.50229e-05
rs4817984	CRP_noBMI	Overall_BCa	MR Wald ratio	0.0499069	0.214148	-0.369824	0.469638	0.815724
rs4817984	CRP_noBMI	PMD	MR Wald ratio	0.712209	0.630814	-0.524186	1.9486	0.258884
rs4821764	CRP	DA	MR Wald ratio	-6.63636	1.76515	-10.0961	-3.17667	0.000170147
rs4821764	CRP	ER_neg_BCa	MR Wald ratio	-1.12879	0.863636	-2.82152	0.563939	0.191207
rs4821764	CRP	Luminal_A_BCa	MR Wald ratio	-3.45518	0.603874	-4.63877	-2.27158	1.05472e-08
rs4821764	CRP	Luminal_B_BCa	MR Wald ratio	-2.60737	1.3464	-5.24631	0.0315634	0.0527995
rs4821764	CRP	NDA	MR Wald ratio	4.58333	2.44697	-0.212727	9.37939	0.0610594
rs4821764	CRP	Overall_BCa	MR Wald ratio	-2.97472	0.459007	-3.87438	-2.07507	9.12484e-11
rs4821764	CRP	PMD	MR Wald ratio	-4.14394	1.29545	-6.68303	-1.60485	0.00137986
rs4832754	CRP	DA	MR Wald ratio	0.484127	2.19841	-3.82476	4.79302	0.825702
rs4832754	CRP	ER_neg_BCa	MR Wald ratio	0.746032	1.05556	-1.32286	2.81492	0.479711
rs4832754	CRP	Luminal_A_BCa	MR Wald ratio	-0.271593	0.732918	-1.70811	1.16493	0.710962
rs4832754	CRP	Luminal_B_BCa	MR Wald ratio	-0.0998435	1.60525	-3.24613	3.04644	0.950405
rs4832754	CRP	NDA	MR Wald ratio	-7.3254	3.04762	-13.2987	-1.35206	0.0162325
rs4832754	CRP	Overall_BCa	MR Wald ratio	0.0837924	0.556293	-1.00654	1.17413	0.880271
rs4832754	CRP	PMD	MR Wald ratio	1.03175	1.61111	-2.12603	4.18952	0.521916
rs4832754	CRP_noBMI	DA	MR Wald ratio	0.484127	2.19841	-3.82476	4.79302	0.825702
rs4832754	CRP_noBMI	ER_neg_BCa	MR Wald ratio	0.746032	1.05556	-1.32286	2.81492	0.479711
rs4832754	CRP_noBMI	Luminal_A_BCa	MR Wald ratio	-0.271593	0.732918	-1.70811	1.16493	0.710962
rs4832754	CRP_noBMI	Luminal_B_BCa	MR Wald ratio	-0.0998435	1.60525	-3.24613	3.04644	0.950405
rs4832754	CRP_noBMI	NDA	MR Wald ratio	-7.3254	3.04762	-13.2987	-1.35206	0.0162325
rs4832754	CRP_noBMI	Overall_BCa	MR Wald ratio	0.0837924	0.556293	-1.00654	1.17413	0.880271
rs4832754	CRP_noBMI	PMD	MR Wald ratio	1.03175	1.61111	-2.12603	4.18952	0.521916
rs4842708	CRP	DA	MR Wald ratio	-1.38926	1.72483	-4.76993	1.99141	0.420562
rs4842708	CRP	ER_neg_BCa	MR Wald ratio	-0.838926	0.818792	-2.44376	0.765906	0.305557
rs4842708	CRP	Luminal_A_BCa	MR Wald ratio	-0.120823	0.572429	-1.24278	1.00114	0.832832
rs4842708	CRP	Luminal_B_BCa	MR Wald ratio	1.08349	1.24685	-1.36034	3.52731	0.384858
rs4842708	CRP	NDA	MR Wald ratio	1.80537	2.42953	-2.95651	6.56725	0.457425
rs4842708	CRP	Overall_BCa	MR Wald ratio	-0.308456	0.433279	-1.15768	0.54077	0.476519
rs4842708	CRP	PMD	MR Wald ratio	-0.939597	1.27517	-3.43893	1.55973	0.461218
rs4866742	CCL28	DA	MR Wald ratio	-0.612536	0.37037	-1.33846	0.11339	0.0981588
rs4866742	CCL28	ER_neg_BCa	MR Wald ratio	0.011396	0.176638	-0.334815	0.357607	0.948559
rs4866742	CCL28	HER2_pos_BCa	MR Wald ratio	-0.393216	0.39597	-1.16932	0.382885	0.320688
rs4866742	CCL28	Luminal_A_BCa	MR Wald ratio	0.0380847	0.123323	-0.203629	0.279798	0.757458
rs4866742	CCL28	Luminal_B_BCa	MR Wald ratio	-0.255723	0.270324	-0.785558	0.274112	0.344155
rs4866742	CCL28	NDA	MR Wald ratio	-0.653846	0.519943	-1.67293	0.365242	0.20856
rs4866742	CCL28	Overall_BCa	MR Wald ratio	-0.0295944	0.0932978	-0.212458	0.153269	0.751089
rs4866742	CCL28	PMD	MR Wald ratio	-0.0911681	0.274929	-0.630028	0.447692	0.740187
rs4866742	CCL28	TNBCa	MR Wald ratio	0.279163	0.236154	-0.183699	0.742025	0.237157
rs4939490	CD5	DA	MR Wald ratio	0.187442	0.23084	-0.265005	0.639889	0.416792
rs4939490	CD5	ER_neg_BCa	MR Wald ratio	-0.283472	0.111727	-0.502456	-0.0644875	0.0111746
rs4939490	CD5	HER2_pos_BCa	MR Wald ratio	-0.880744	0.251552	-1.37379	-0.387702	0.000463103
rs4939490	CD5	Luminal_A_BCa	MR Wald ratio	-0.15822	0.0780444	-0.311187	-0.00525346	0.0426303
rs4939490	CD5	Luminal_B_BCa	MR Wald ratio	-0.140688	0.171622	-0.477068	0.195691	0.412356
rs4939490	CD5	NDA	MR Wald ratio	0.137581	0.322253	-0.494035	0.769197	0.669427
rs4939490	CD5	Overall_BCa	MR Wald ratio	-0.151435	0.0592367	-0.267539	-0.0353307	0.0105751
rs4939490	CD5	PMD	MR Wald ratio	-0.139428	0.169898	-0.472428	0.193573	0.411844
rs4939490	CD5	TNBCa	MR Wald ratio	-0.198264	0.149334	-0.490959	0.0944306	0.184292
rs4963725	CRP	DA	MR Wald ratio	3.34356	2.12883	-0.828957	7.51607	0.116274
rs4963725	CRP	ER_neg_BCa	MR Wald ratio	-0.0858896	1.02454	-2.09399	1.92221	0.93319
rs4963725	CRP	Luminal_A_BCa	MR Wald ratio	0.310545	0.712929	-1.0868	1.70789	0.663134
rs4963725	CRP	Luminal_B_BCa	MR Wald ratio	-1.0794	1.60264	-4.22058	2.06178	0.500621
rs4963725	CRP	NDA	MR Wald ratio	-3.5092	2.96319	-9.31706	2.29865	0.236308
rs4963725	CRP	Overall_BCa	MR Wald ratio	0.323055	0.541943	-0.739154	1.38526	0.551105
rs4963725	CRP	PMD	MR Wald ratio	3.19632	1.55215	0.15411	6.23853	0.0394666
rs4963725	CRP_noBMI	DA	MR Wald ratio	3.34356	2.12883	-0.828957	7.51607	0.116274
rs4963725	CRP_noBMI	ER_neg_BCa	MR Wald ratio	-0.0858896	1.02454	-2.09399	1.92221	0.93319
rs4963725	CRP_noBMI	Luminal_A_BCa	MR Wald ratio	0.310545	0.712929	-1.0868	1.70789	0.663134
rs4963725	CRP_noBMI	Luminal_B_BCa	MR Wald ratio	-1.0794	1.60264	-4.22058	2.06178	0.500621
rs4963725	CRP_noBMI	NDA	MR Wald ratio	-3.5092	2.96319	-9.31706	2.29865	0.236308
rs4963725	CRP_noBMI	Overall_BCa	MR Wald ratio	0.323055	0.541943	-0.739154	1.38526	0.551105
rs4963725	CRP_noBMI	PMD	MR Wald ratio	3.19632	1.55215	0.15411	6.23853	0.0394666
rs4988483	CRP	DA	MR Wald ratio	-1.04676	2.61871	-6.17942	4.0859	0.689359
rs4988483	CRP	ER_neg_BCa	MR Wald ratio	-2.61151	1.35612	-5.2695	0.0464748	0.0541382
rs4988483	CRP	Luminal_A_BCa	MR Wald ratio	-1.59647	0.881618	-3.32444	0.131502	0.0701656
rs4988483	CRP	Luminal_B_BCa	MR Wald ratio	-1.73956	1.93456	-5.53128	2.05217	0.368545
rs4988483	CRP	NDA	MR Wald ratio	4.56115	3.72662	-2.74302	11.8653	0.220976
rs4988483	CRP	Overall_BCa	MR Wald ratio	-1.40025	0.682248	-2.73746	-0.0630491	0.0401295
rs4988483	CRP	PMD	MR Wald ratio	-0.647482	1.97482	-4.51813	3.22317	0.743011
rs4988483	CRP_noBMI	DA	MR Wald ratio	-1.04676	2.61871	-6.17942	4.0859	0.689359
rs4988483	CRP_noBMI	ER_neg_BCa	MR Wald ratio	-2.61151	1.35612	-5.2695	0.0464748	0.0541382
rs4988483	CRP_noBMI	Luminal_A_BCa	MR Wald ratio	-1.59647	0.881618	-3.32444	0.131502	0.0701656
rs4988483	CRP_noBMI	Luminal_B_BCa	MR Wald ratio	-1.73956	1.93456	-5.53128	2.05217	0.368545
rs4988483	CRP_noBMI	NDA	MR Wald ratio	4.56115	3.72662	-2.74302	11.8653	0.220976
rs4988483	CRP_noBMI	Overall_BCa	MR Wald ratio	-1.40025	0.682248	-2.73746	-0.0630491	0.0401295
rs4988483	CRP_noBMI	PMD	MR Wald ratio	-0.647482	1.97482	-4.51813	3.22317	0.743011
rs516246	FGF-19	DA	MR Wald ratio	-0.452137	0.140277	-0.72708	-0.177194	0.00126778
rs516246	FGF-19	ER_neg_BCa	MR Wald ratio	0.0301023	0.0686333	-0.104419	0.164624	0.660954
rs516246	FGF-19	HER2_pos_BCa	MR Wald ratio	-0.0477781	0.153168	-0.347988	0.252431	0.755092
rs516246	FGF-19	Luminal_A_BCa	MR Wald ratio	-0.0377267	0.0478826	-0.131577	0.0561233	0.430756
rs516246	FGF-19	Luminal_B_BCa	MR Wald ratio	-0.420713	0.106498	-0.62945	-0.211977	7.80117e-05
rs516246	FGF-19	NDA	MR Wald ratio	-0.0234798	0.194461	-0.404624	0.357664	0.903895
rs516246	FGF-19	Overall_BCa	MR Wald ratio	-0.0886376	0.036386	-0.159954	-0.0173209	0.0148494
rs516246	FGF-19	PMD	MR Wald ratio	-0.363636	0.102348	-0.564238	-0.163034	0.00038095
rs516246	FGF-19	TNBCa	MR Wald ratio	0.111229	0.0917056	-0.0685137	0.290972	0.22517
rs516316	CST5	DA	MR Wald ratio	0.861538	0.27574	0.321089	1.40199	0.0017813
rs516316	CST5	ER_neg_BCa	MR Wald ratio	-0.0615385	0.134911	-0.325964	0.202888	0.648289
rs516316	CST5	HER2_pos_BCa	MR Wald ratio	0.0833902	0.301239	-0.507038	0.673818	0.781915
rs516316	CST5	Luminal_A_BCa	MR Wald ratio	0.0779591	0.0941619	-0.106598	0.262516	0.407712
rs516316	CST5	Luminal_B_BCa	MR Wald ratio	0.825608	0.209444	0.415098	1.23612	8.08385e-05
rs516316	CST5	NDA	MR Wald ratio	0.0414201	0.383432	-0.710107	0.792947	0.913976
rs516316	CST5	Overall_BCa	MR Wald ratio	0.174833	0.0715493	0.0345964	0.31507	0.0145443
rs516316	CST5	PMD	MR Wald ratio	0.707692	0.201183	0.313373	1.10201	0.000435391
rs516316	CST5	TNBCa	MR Wald ratio	-0.21933	0.180346	-0.572809	0.134149	0.223924
rs516316	MMP-10	DA	MR Wald ratio	0.725823	0.232303	0.270508	1.18114	0.0017813
rs516316	MMP-10	ER_neg_BCa	MR Wald ratio	-0.0518445	0.113659	-0.274616	0.170927	0.648289
rs516316	MMP-10	HER2_pos_BCa	MR Wald ratio	0.070254	0.253785	-0.427165	0.567673	0.781915
rs516316	MMP-10	Luminal_A_BCa	MR Wald ratio	0.0656784	0.0793288	-0.089806	0.221163	0.407712
rs516316	MMP-10	Luminal_B_BCa	MR Wald ratio	0.695553	0.176451	0.349708	1.0414	8.08385e-05
rs516316	MMP-10	NDA	MR Wald ratio	0.0348953	0.323031	-0.598245	0.668036	0.913976
rs516316	MMP-10	Overall_BCa	MR Wald ratio	0.147292	0.0602784	0.0291466	0.265438	0.0145443
rs516316	MMP-10	PMD	MR Wald ratio	0.596211	0.169492	0.264008	0.928415	0.000435391
rs516316	MMP-10	TNBCa	MR Wald ratio	-0.18478	0.151937	-0.482576	0.113017	0.223924
rs55772175	CRP	DA	MR Wald ratio	2.19298	1.40936	-0.569357	4.95532	0.119704
rs55772175	CRP	ER_neg_BCa	MR Wald ratio	-0.333333	0.684211	-1.67439	1.00772	0.626131
rs55772175	CRP	Luminal_A_BCa	MR Wald ratio	-0.26853	0.476628	-1.20272	0.665661	0.573166
rs55772175	CRP	Luminal_B_BCa	MR Wald ratio	-0.407113	1.05651	-2.47788	1.66365	0.699988
rs55772175	CRP	NDA	MR Wald ratio	-2.35673	1.94737	-6.17357	1.46012	0.226198
rs55772175	CRP	Overall_BCa	MR Wald ratio	-0.347959	0.362643	-1.05874	0.362821	0.337302
rs55772175	CRP	PMD	MR Wald ratio	2.09357	1.02924	0.0762573	4.11088	0.0419424
rs55772175	CRP_noBMI	DA	MR Wald ratio	2.19298	1.40936	-0.569357	4.95532	0.119704
rs55772175	CRP_noBMI	ER_neg_BCa	MR Wald ratio	-0.333333	0.684211	-1.67439	1.00772	0.626131
rs55772175	CRP_noBMI	Luminal_A_BCa	MR Wald ratio	-0.26853	0.476628	-1.20272	0.665661	0.573166
rs55772175	CRP_noBMI	Luminal_B_BCa	MR Wald ratio	-0.407113	1.05651	-2.47788	1.66365	0.699988
rs55772175	CRP_noBMI	NDA	MR Wald ratio	-2.35673	1.94737	-6.17357	1.46012	0.226198
rs55772175	CRP_noBMI	Overall_BCa	MR Wald ratio	-0.347959	0.362643	-1.05874	0.362821	0.337302
rs55772175	CRP_noBMI	PMD	MR Wald ratio	2.09357	1.02924	0.0762573	4.11088	0.0419424
rs55781197	SCF	DA	MR Wald ratio	-0.279182	0.209988	-0.690758	0.132395	0.183679
rs55781197	SCF	ER_neg_BCa	MR Wald ratio	-0.179302	0.102888	-0.380963	0.0223586	0.0813878
rs55781197	SCF	HER2_pos_BCa	MR Wald ratio	-0.207263	0.227567	-0.653294	0.238769	0.362413
rs55781197	SCF	Luminal_A_BCa	MR Wald ratio	-0.0565915	0.0711516	-0.196049	0.0828655	0.426401
rs55781197	SCF	Luminal_B_BCa	MR Wald ratio	-0.26842	0.156216	-0.574604	0.0377632	0.0857486
rs55781197	SCF	NDA	MR Wald ratio	-0.16426	0.291817	-0.736221	0.407702	0.573512
rs55781197	SCF	Overall_BCa	MR Wald ratio	-0.116766	0.0547432	-0.224062	-0.009469	0.0329271
rs55781197	SCF	PMD	MR Wald ratio	-0.021059	0.154031	-0.32296	0.280842	0.891253
rs55781197	SCF	TNBCa	MR Wald ratio	-0.193094	0.135784	-0.459231	0.0730427	0.155006
rs55850217	GDNF	DA	MR Wald ratio	0.987745	0.327206	0.346422	1.62907	0.00253839
rs55850217	GDNF	ER_neg_BCa	MR Wald ratio	0.219363	0.156863	-0.0880882	0.526814	0.161982
rs55850217	GDNF	HER2_pos_BCa	MR Wald ratio	0.152213	0.353309	-0.540272	0.844698	0.666598
rs55850217	GDNF	Luminal_A_BCa	MR Wald ratio	0.20187	0.109611	-0.0129671	0.416706	0.0655192
rs55850217	GDNF	Luminal_B_BCa	MR Wald ratio	0.0137492	0.241706	-0.459995	0.487494	0.954638
rs55850217	GDNF	NDA	MR Wald ratio	-0.214461	0.460784	-1.1176	0.688676	0.641627
rs55850217	GDNF	Overall_BCa	MR Wald ratio	0.148323	0.083176	-0.0147023	0.311348	0.0745475
rs55850217	GDNF	PMD	MR Wald ratio	0.512255	0.241422	0.0390686	0.985441	0.0338522
rs55850217	GDNF	TNBCa	MR Wald ratio	-0.119969	0.211409	-0.534331	0.294392	0.570391
rs55852476	CRP	DA	MR Wald ratio	0.437811	1.54229	-2.58507	3.4607	0.776509
rs55852476	CRP	ER_neg_BCa	MR Wald ratio	-0.472637	0.751244	-1.94507	0.999801	0.529258
rs55852476	CRP	Luminal_A_BCa	MR Wald ratio	-1.04495	0.524401	-2.07278	-0.017124	0.0462993
rs55852476	CRP	Luminal_B_BCa	MR Wald ratio	1.41151	1.17994	-0.90117	3.72418	0.231597
rs55852476	CRP	NDA	MR Wald ratio	1.00498	2.15423	-3.21731	5.22726	0.640849
rs55852476	CRP	Overall_BCa	MR Wald ratio	-0.0641516	0.400013	-0.848176	0.719873	0.872586
rs55852476	CRP	PMD	MR Wald ratio	0.39801	1.13433	-1.82527	2.62129	0.72568
rs55852476	CRP_noBMI	DA	MR Wald ratio	0.437811	1.54229	-2.58507	3.4607	0.776509
rs55852476	CRP_noBMI	ER_neg_BCa	MR Wald ratio	-0.472637	0.751244	-1.94507	0.999801	0.529258
rs55852476	CRP_noBMI	Luminal_A_BCa	MR Wald ratio	-1.04495	0.524401	-2.07278	-0.017124	0.0462993
rs55852476	CRP_noBMI	Luminal_B_BCa	MR Wald ratio	1.41151	1.17994	-0.90117	3.72418	0.231597
rs55852476	CRP_noBMI	NDA	MR Wald ratio	1.00498	2.15423	-3.21731	5.22726	0.640849
rs55852476	CRP_noBMI	Overall_BCa	MR Wald ratio	-0.0641516	0.400013	-0.848176	0.719873	0.872586
rs55852476	CRP_noBMI	PMD	MR Wald ratio	0.39801	1.13433	-1.82527	2.62129	0.72568
rs56093546	SLAMF1	DA	MR Wald ratio	0.930279	0.309761	0.323147	1.53741	0.00267143
rs56093546	SLAMF1	ER_neg_BCa	MR Wald ratio	-0.10259	0.154382	-0.405179	0.2	0.50636
rs56093546	SLAMF1	HER2_pos_BCa	MR Wald ratio	-0.278909	0.338856	-0.943066	0.385248	0.410456
rs56093546	SLAMF1	Luminal_A_BCa	MR Wald ratio	-0.0698453	0.103967	-0.273621	0.133931	0.50171
rs56093546	SLAMF1	Luminal_B_BCa	MR Wald ratio	-0.0778372	0.230486	-0.52959	0.373916	0.735583
rs56093546	SLAMF1	NDA	MR Wald ratio	-0.48506	0.434263	-1.33622	0.366096	0.264006
rs56093546	SLAMF1	Overall_BCa	MR Wald ratio	-0.050257	0.0800704	-0.207195	0.106681	0.530227
rs56093546	SLAMF1	PMD	MR Wald ratio	0.594622	0.227092	0.149522	1.03972	0.00883377
rs56093546	SLAMF1	TNBCa	MR Wald ratio	0.0966177	0.199482	-0.294367	0.487603	0.628143
rs56187480	CRP	DA	MR Wald ratio	-0.519231	1.59615	-3.64769	2.60923	0.744953
rs56187480	CRP	ER_neg_BCa	MR Wald ratio	1.15385	0.775641	-0.36641	2.6741	0.136856
rs56187480	CRP	Luminal_A_BCa	MR Wald ratio	-0.685184	0.539067	-1.74175	0.371388	0.203709
rs56187480	CRP	Luminal_B_BCa	MR Wald ratio	0.341627	1.19438	-1.99936	2.68261	0.774857
rs56187480	CRP	NDA	MR Wald ratio	-0.788462	2.23077	-5.16077	3.58385	0.723752
rs56187480	CRP	Overall_BCa	MR Wald ratio	-0.152454	0.410109	-0.956268	0.651359	0.710086
rs56187480	CRP	PMD	MR Wald ratio	-1.30769	1.17308	-3.60692	0.991538	0.264956
rs56328050	CASP-8	DA	MR Wald ratio	0.0306995	0.172119	-0.306653	0.368052	0.858438
rs56328050	CASP-8	ER_neg_BCa	MR Wald ratio	0.247106	0.0855561	0.0794162	0.414796	0.0038741
rs56328050	CASP-8	HER2_pos_BCa	MR Wald ratio	-0.296972	0.187552	-0.664573	0.07063	0.113328
rs56328050	CASP-8	Luminal_A_BCa	MR Wald ratio	0.133077	0.0595704	0.0163194	0.249835	0.0254863
rs56328050	CASP-8	Luminal_B_BCa	MR Wald ratio	0.275619	0.134349	0.0122952	0.538942	0.0402166
rs56328050	CASP-8	NDA	MR Wald ratio	-0.0719678	0.24006	-0.542486	0.398551	0.764337
rs56328050	CASP-8	Overall_BCa	MR Wald ratio	0.237296	0.0452591	0.148588	0.326004	1.57936e-07
rs56328050	CASP-8	PMD	MR Wald ratio	0.132864	0.126321	-0.114726	0.380453	0.292895
rs56328050	CASP-8	TNBCa	MR Wald ratio	0.489843	0.118621	0.257346	0.722341	3.63579e-05
rs5745687	HGF	DA	MR Wald ratio	-0.186825	0.249099	-0.675059	0.30141	0.453255
rs5745687	HGF	ER_neg_BCa	MR Wald ratio	-0.17756	0.12352	-0.41966	0.0645394	0.150576
rs5745687	HGF	HER2_pos_BCa	MR Wald ratio	-0.110277	0.282698	-0.664366	0.443811	0.696471
rs5745687	HGF	Luminal_A_BCa	MR Wald ratio	-0.013286	0.0877513	-0.185279	0.158707	0.879656
rs5745687	HGF	Luminal_B_BCa	MR Wald ratio	-0.125794	0.195113	-0.508216	0.256628	0.519106
rs5745687	HGF	NDA	MR Wald ratio	-0.156459	0.348945	-0.840391	0.527473	0.653881
rs5745687	HGF	Overall_BCa	MR Wald ratio	-0.108009	0.0663389	-0.238033	0.0220156	0.103496
rs5745687	HGF	PMD	MR Wald ratio	-0.15543	0.18631	-0.520597	0.209738	0.404138
rs5745687	HGF	TNBCa	MR Wald ratio	-0.233262	0.165091	-0.556841	0.0903167	0.157677
rs579459	TWEAK	DA	MR Wald ratio	0.314208	0.25592	-0.187395	0.815811	0.219538
rs579459	TWEAK	ER_neg_BCa	MR Wald ratio	0.251366	0.124772	0.00681239	0.49592	0.0439467
rs579459	TWEAK	HER2_pos_BCa	MR Wald ratio	0.341458	0.27687	-0.201207	0.884124	0.217471
rs579459	TWEAK	Luminal_A_BCa	MR Wald ratio	0.378949	0.086754	0.208911	0.548987	1.25339e-05
rs579459	TWEAK	Luminal_B_BCa	MR Wald ratio	0.176812	0.191038	-0.197621	0.551246	0.354687
rs579459	TWEAK	NDA	MR Wald ratio	-0.0655738	0.358834	-0.768889	0.637741	0.855001
rs579459	TWEAK	Overall_BCa	MR Wald ratio	0.309486	0.0663304	0.179479	0.439494	3.07376e-06
rs579459	TWEAK	PMD	MR Wald ratio	0.209472	0.189435	-0.161821	0.580765	0.268826
rs579459	TWEAK	TNBCa	MR Wald ratio	0.426055	0.165401	0.101868	0.750242	0.00999845
rs585406	CRP	DA	MR Wald ratio	-0.37931	2.00862	-4.31621	3.55759	0.850217
rs585406	CRP	ER_neg_BCa	MR Wald ratio	5.32759	0.974138	3.41828	7.2369	4.52514e-08
rs585406	CRP	Luminal_A_BCa	MR Wald ratio	0.197905	0.682481	-1.13976	1.53557	0.771832
rs585406	CRP	Luminal_B_BCa	MR Wald ratio	4.09356	1.51901	1.11631	7.07082	0.00704108
rs585406	CRP	NDA	MR Wald ratio	3.47414	2.7931	-2.00034	8.94862	0.213563
rs585406	CRP	Overall_BCa	MR Wald ratio	2.5997	0.520239	1.58003	3.61936	5.81924e-07
rs585406	CRP	PMD	MR Wald ratio	-2.50862	1.46552	-5.38103	0.363793	0.08694
rs585406	CRP_noBMI	DA	MR Wald ratio	-0.37931	2.00862	-4.31621	3.55759	0.850217
rs585406	CRP_noBMI	ER_neg_BCa	MR Wald ratio	5.32759	0.974138	3.41828	7.2369	4.52514e-08
rs585406	CRP_noBMI	Luminal_A_BCa	MR Wald ratio	0.197905	0.682481	-1.13976	1.53557	0.771832
rs585406	CRP_noBMI	Luminal_B_BCa	MR Wald ratio	4.09356	1.51901	1.11631	7.07082	0.00704108
rs585406	CRP_noBMI	NDA	MR Wald ratio	3.47414	2.7931	-2.00034	8.94862	0.213563
rs585406	CRP_noBMI	Overall_BCa	MR Wald ratio	2.5997	0.520239	1.58003	3.61936	5.81924e-07
rs585406	CRP_noBMI	PMD	MR Wald ratio	-2.50862	1.46552	-5.38103	0.363793	0.08694
rs59916403	CRP	DA	MR Wald ratio	-0.246988	1.4759	-3.13976	2.64578	0.867097
rs59916403	CRP	ER_neg_BCa	MR Wald ratio	-0.168675	0.716867	-1.57373	1.23639	0.81398
rs59916403	CRP	Luminal_A_BCa	MR Wald ratio	-0.239687	0.500767	-1.22119	0.741816	0.632195
rs59916403	CRP	Luminal_B_BCa	MR Wald ratio	-0.194189	1.11566	-2.38089	1.99251	0.861821
rs59916403	CRP	NDA	MR Wald ratio	-1.51807	2.04819	-5.53253	2.49639	0.458586
rs59916403	CRP	Overall_BCa	MR Wald ratio	-0.107992	0.380233	-0.853249	0.637264	0.776398
rs59916403	CRP	PMD	MR Wald ratio	-0.126506	1.07831	-2.24	1.98699	0.906608
rs59916403	CRP_noBMI	DA	MR Wald ratio	-0.246988	1.4759	-3.13976	2.64578	0.867097
rs59916403	CRP_noBMI	ER_neg_BCa	MR Wald ratio	-0.168675	0.716867	-1.57373	1.23639	0.81398
rs59916403	CRP_noBMI	Luminal_A_BCa	MR Wald ratio	-0.239687	0.500767	-1.22119	0.741816	0.632195
rs59916403	CRP_noBMI	Luminal_B_BCa	MR Wald ratio	-0.194189	1.11566	-2.38089	1.99251	0.861821
rs59916403	CRP_noBMI	NDA	MR Wald ratio	-1.51807	2.04819	-5.53253	2.49639	0.458586
rs59916403	CRP_noBMI	Overall_BCa	MR Wald ratio	-0.107992	0.380233	-0.853249	0.637264	0.776398
rs59916403	CRP_noBMI	PMD	MR Wald ratio	-0.126506	1.07831	-2.24	1.98699	0.906608
rs59950280	HGF	DA	MR Wald ratio	-0.0401969	0.21493	-0.46146	0.381066	0.851643
rs59950280	HGF	ER_neg_BCa	MR Wald ratio	0.0295324	0.104184	-0.174668	0.233733	0.776821
rs59950280	HGF	HER2_pos_BCa	MR Wald ratio	0.0179673	0.233937	-0.440549	0.476483	0.938779
rs59950280	HGF	Luminal_A_BCa	MR Wald ratio	0.0860544	0.0725589	-0.0561611	0.22827	0.235625
rs59950280	HGF	Luminal_B_BCa	MR Wald ratio	-0.170902	0.160958	-0.486379	0.144575	0.288335
rs59950280	HGF	NDA	MR Wald ratio	-0.436423	0.300246	-1.02491	0.152059	0.146071
rs59950280	HGF	Overall_BCa	MR Wald ratio	0.0481523	0.0552042	-0.060048	0.156353	0.383068
rs59950280	HGF	PMD	MR Wald ratio	0.146842	0.158327	-0.163478	0.457162	0.353687
rs59950280	HGF	TNBCa	MR Wald ratio	0.0549575	0.13937	-0.218207	0.328122	0.693338
rs60094514	SLAMF1	DA	MR Wald ratio	-0.017655	0.159801	-0.330865	0.295555	0.912027
rs60094514	SLAMF1	ER_neg_BCa	MR Wald ratio	0.12268	0.0787687	-0.0317067	0.277067	0.119359
rs60094514	SLAMF1	HER2_pos_BCa	MR Wald ratio	0.405261	0.168055	0.0758731	0.734649	0.015888
rs60094514	SLAMF1	Luminal_A_BCa	MR Wald ratio	-0.07503	0.0541625	-0.181189	0.0311285	0.165968
rs60094514	SLAMF1	Luminal_B_BCa	MR Wald ratio	-0.067405	0.120054	-0.302711	0.167901	0.574487
rs60094514	SLAMF1	NDA	MR Wald ratio	0.210955	0.223631	-0.227361	0.649271	0.345517
rs60094514	SLAMF1	Overall_BCa	MR Wald ratio	-0.0360293	0.0413923	-0.117158	0.0450996	0.384063
rs60094514	SLAMF1	PMD	MR Wald ratio	-0.0488909	0.1177	-0.279584	0.181802	0.67786
rs60094514	SLAMF1	TNBCa	MR Wald ratio	-0.017757	0.103972	-0.221542	0.186028	0.864391
rs60669734	CRP	DA	MR Wald ratio	1.9547	1.41463	-0.817979	4.72739	0.167041
rs60669734	CRP	ER_neg_BCa	MR Wald ratio	0.372822	0.689895	-0.979373	1.72502	0.588918
rs60669734	CRP	Luminal_A_BCa	MR Wald ratio	-0.00221213	0.476462	-0.936077	0.931653	0.996296
rs60669734	CRP	Luminal_B_BCa	MR Wald ratio	-1.34221	1.03324	-3.36736	0.682948	0.193936
rs60669734	CRP	NDA	MR Wald ratio	-0.205575	1.97213	-4.07094	3.65979	0.916979
rs60669734	CRP	Overall_BCa	MR Wald ratio	-0.160585	0.361004	-0.868153	0.546982	0.656443
rs60669734	CRP	PMD	MR Wald ratio	0.529617	1.03136	-1.49185	2.55108	0.607592
rs6070563	CRP	DA	MR Wald ratio	-0.503876	1.93023	-4.28713	3.27938	0.794058
rs6070563	CRP	ER_neg_BCa	MR Wald ratio	-0.465116	0.930233	-2.28837	1.35814	0.617075
rs6070563	CRP	Luminal_A_BCa	MR Wald ratio	0.283468	0.655553	-1.00142	1.56835	0.665444
rs6070563	CRP	Luminal_B_BCa	MR Wald ratio	0.498662	1.45907	-2.36111	3.35844	0.732526
rs6070563	CRP	NDA	MR Wald ratio	-2.88372	2.68992	-8.15597	2.38853	0.283699
rs6070563	CRP	Overall_BCa	MR Wald ratio	0.236618	0.497348	-0.738183	1.21142	0.634245
rs6070563	CRP	PMD	MR Wald ratio	0.992248	1.41085	-1.77302	3.75752	0.481871
rs6070563	CRP_noBMI	DA	MR Wald ratio	-0.503876	1.93023	-4.28713	3.27938	0.794058
rs6070563	CRP_noBMI	ER_neg_BCa	MR Wald ratio	-0.465116	0.930233	-2.28837	1.35814	0.617075
rs6070563	CRP_noBMI	Luminal_A_BCa	MR Wald ratio	0.283468	0.655553	-1.00142	1.56835	0.665444
rs6070563	CRP_noBMI	Luminal_B_BCa	MR Wald ratio	0.498662	1.45907	-2.36111	3.35844	0.732526
rs6070563	CRP_noBMI	NDA	MR Wald ratio	-2.88372	2.68992	-8.15597	2.38853	0.283699
rs6070563	CRP_noBMI	Overall_BCa	MR Wald ratio	0.236618	0.497348	-0.738183	1.21142	0.634245
rs6070563	CRP_noBMI	PMD	MR Wald ratio	0.992248	1.41085	-1.77302	3.75752	0.481871
rs6090040	CRP	DA	MR Wald ratio	-1.40909	1.6039	-4.55273	1.73455	0.379649
rs6090040	CRP	ER_neg_BCa	MR Wald ratio	-0.993506	0.772727	-2.50805	0.521039	0.198543
rs6090040	CRP	Luminal_A_BCa	MR Wald ratio	-2.58608	0.53952	-3.64354	-1.52863	1.64053e-06
rs6090040	CRP	Luminal_B_BCa	MR Wald ratio	-1.40801	1.18379	-3.72824	0.912217	0.234279
rs6090040	CRP	NDA	MR Wald ratio	2.25974	2.24675	-2.1439	6.66338	0.314521
rs6090040	CRP	Overall_BCa	MR Wald ratio	-1.81763	0.40979	-2.62082	-1.01444	9.18526e-06
rs6090040	CRP	PMD	MR Wald ratio	-1.17532	1.18182	-3.49169	1.14104	0.319977
rs6127099	FGF-23	DA	MR Wald ratio	-0.105843	0.288864	-0.672018	0.460331	0.714058
rs6127099	FGF-23	ER_neg_BCa	MR Wald ratio	0.076075	0.14333	-0.204851	0.357001	0.595579
rs6127099	FGF-23	HER2_pos_BCa	MR Wald ratio	0.57743	0.313369	-0.0367744	1.19163	0.0653804
rs6127099	FGF-23	Luminal_A_BCa	MR Wald ratio	-0.0140889	0.0990012	-0.208131	0.179953	0.886834
rs6127099	FGF-23	Luminal_B_BCa	MR Wald ratio	0.267915	0.216742	-0.156899	0.692729	0.216421
rs6127099	FGF-23	NDA	MR Wald ratio	-0.22602	0.400221	-1.01045	0.558412	0.572252
rs6127099	FGF-23	Overall_BCa	MR Wald ratio	0.00766761	0.0755804	-0.14047	0.155805	0.919193
rs6127099	FGF-23	PMD	MR Wald ratio	0.203969	0.211687	-0.210937	0.618875	0.335276
rs6127099	FGF-23	TNBCa	MR Wald ratio	0.103091	0.189187	-0.267716	0.473898	0.585812
rs61803119	EN-RAGE	DA	MR Wald ratio	0.0912725	0.267821	-0.433658	0.616203	0.733257
rs61803119	EN-RAGE	ER_neg_BCa	MR Wald ratio	-0.181213	0.132578	-0.441066	0.0786409	0.171677
rs61803119	EN-RAGE	HER2_pos_BCa	MR Wald ratio	-0.00532506	0.30153	-0.596324	0.585674	0.98591
rs61803119	EN-RAGE	Luminal_A_BCa	MR Wald ratio	-0.052676	0.0930545	-0.235063	0.129711	0.571341
rs61803119	EN-RAGE	Luminal_B_BCa	MR Wald ratio	-0.164163	0.207869	-0.571587	0.243261	0.429679
rs61803119	EN-RAGE	NDA	MR Wald ratio	0.262492	0.378414	-0.479201	1.00418	0.487894
rs61803119	EN-RAGE	Overall_BCa	MR Wald ratio	-0.0788599	0.0705082	-0.217056	0.0593361	0.263375
rs61803119	EN-RAGE	PMD	MR Wald ratio	-0.0253165	0.196536	-0.410526	0.359893	0.897505
rs61803119	EN-RAGE	TNBCa	MR Wald ratio	-0.00223993	0.178609	-0.352313	0.347833	0.989994
rs61980636	TRAIL	DA	MR Wald ratio	0.0263459	0.332188	-0.624742	0.677434	0.936786
rs61980636	TRAIL	ER_neg_BCa	MR Wald ratio	-0.255441	0.163803	-0.576495	0.0656128	0.118892
rs61980636	TRAIL	HER2_pos_BCa	MR Wald ratio	0.0599407	0.366699	-0.658789	0.77867	0.870156
rs61980636	TRAIL	Luminal_A_BCa	MR Wald ratio	-0.185724	0.11471	-0.410556	0.0391075	0.105431
rs61980636	TRAIL	Luminal_B_BCa	MR Wald ratio	0.168035	0.251932	-0.325752	0.661822	0.504782
rs61980636	TRAIL	NDA	MR Wald ratio	0.296678	0.462772	-0.610355	1.20371	0.521465
rs61980636	TRAIL	Overall_BCa	MR Wald ratio	-0.109545	0.0869836	-0.280032	0.0609433	0.207897
rs61980636	TRAIL	PMD	MR Wald ratio	-0.21764	0.243986	-0.695853	0.260573	0.372383
rs61980636	TRAIL	TNBCa	MR Wald ratio	-0.223133	0.220377	-0.655072	0.208806	0.311296
rs62089592	CRP	DA	MR Wald ratio	0.204225	1.76761	-3.26028	3.66873	0.908019
rs62089592	CRP	ER_neg_BCa	MR Wald ratio	-0.380282	0.852113	-2.05042	1.28986	0.655394
rs62089592	CRP	Luminal_A_BCa	MR Wald ratio	0.196482	0.59268	-0.96517	1.35813	0.740256
rs62089592	CRP	Luminal_B_BCa	MR Wald ratio	2.32208	1.30684	-0.239333	4.88349	0.075591
rs62089592	CRP	NDA	MR Wald ratio	-0.591549	2.49296	-5.47775	4.29465	0.812433
rs62089592	CRP	Overall_BCa	MR Wald ratio	0.0497081	0.44986	-0.832017	0.931433	0.912015
rs62089592	CRP	PMD	MR Wald ratio	0.542254	1.3169	-2.03887	3.12338	0.680512
rs62089592	CRP_noBMI	DA	MR Wald ratio	0.204225	1.76761	-3.26028	3.66873	0.908019
rs62089592	CRP_noBMI	ER_neg_BCa	MR Wald ratio	-0.380282	0.852113	-2.05042	1.28986	0.655394
rs62089592	CRP_noBMI	Luminal_A_BCa	MR Wald ratio	0.196482	0.59268	-0.96517	1.35813	0.740256
rs62089592	CRP_noBMI	Luminal_B_BCa	MR Wald ratio	2.32208	1.30684	-0.239333	4.88349	0.075591
rs62089592	CRP_noBMI	NDA	MR Wald ratio	-0.591549	2.49296	-5.47775	4.29465	0.812433
rs62089592	CRP_noBMI	Overall_BCa	MR Wald ratio	0.0497081	0.44986	-0.832017	0.931433	0.912015
rs62089592	CRP_noBMI	PMD	MR Wald ratio	0.542254	1.3169	-2.03887	3.12338	0.680512
rs62292952	CCL19	DA	MR Wald ratio	-0.115942	0.155584	-0.420887	0.189003	0.456148
rs62292952	CCL19	ER_neg_BCa	MR Wald ratio	-0.135976	0.0763001	-0.285524	0.013572	0.0747292
rs62292952	CCL19	HER2_pos_BCa	MR Wald ratio	-0.222209	0.174852	-0.56492	0.120502	0.203787
rs62292952	CCL19	Luminal_A_BCa	MR Wald ratio	0.0236412	0.0530963	-0.0804276	0.12771	0.656138
rs62292952	CCL19	Luminal_B_BCa	MR Wald ratio	0.0547117	0.117186	-0.174972	0.284396	0.640586
rs62292952	CCL19	NDA	MR Wald ratio	-0.252771	0.217391	-0.678858	0.173316	0.244933
rs62292952	CCL19	Overall_BCa	MR Wald ratio	-0.0318792	0.0404921	-0.111244	0.0474854	0.43111
rs62292952	CCL19	PMD	MR Wald ratio	-0.0136402	0.114237	-0.237545	0.210264	0.904956
rs62292952	CCL19	TNBCa	MR Wald ratio	-0.150445	0.102914	-0.352157	0.0512669	0.143783
rs62451586	CRP	DA	MR Wald ratio	-5.145	2.09	-9.2414	-1.0486	0.0138272
rs62451586	CRP	ER_neg_BCa	MR Wald ratio	0.26	1	-1.7	2.22	0.794864
rs62451586	CRP	Luminal_A_BCa	MR Wald ratio	0.70712	0.699171	-0.663256	2.0775	0.31184
rs62451586	CRP	Luminal_B_BCa	MR Wald ratio	-1.44014	1.52694	-4.43295	1.55266	0.345601
rs62451586	CRP	NDA	MR Wald ratio	0.505	2.895	-5.1692	6.1792	0.861521
rs62451586	CRP	Overall_BCa	MR Wald ratio	0.202974	0.526461	-0.82889	1.23484	0.699835
rs62451586	CRP	PMD	MR Wald ratio	-1.175	1.53	-4.1738	1.8238	0.442503
rs62451586	CRP_noBMI	DA	MR Wald ratio	-5.145	2.09	-9.2414	-1.0486	0.0138272
rs62451586	CRP_noBMI	ER_neg_BCa	MR Wald ratio	0.26	1	-1.7	2.22	0.794864
rs62451586	CRP_noBMI	Luminal_A_BCa	MR Wald ratio	0.70712	0.699171	-0.663256	2.0775	0.31184
rs62451586	CRP_noBMI	Luminal_B_BCa	MR Wald ratio	-1.44014	1.52694	-4.43295	1.55266	0.345601
rs62451586	CRP_noBMI	NDA	MR Wald ratio	0.505	2.895	-5.1692	6.1792	0.861521
rs62451586	CRP_noBMI	Overall_BCa	MR Wald ratio	0.202974	0.526461	-0.82889	1.23484	0.699835
rs62451586	CRP_noBMI	PMD	MR Wald ratio	-1.175	1.53	-4.1738	1.8238	0.442503
rs630372	CRP	DA	MR Wald ratio	1.38312	1.81818	-2.18052	4.94675	0.446828
rs630372	CRP	ER_neg_BCa	MR Wald ratio	-1.20779	0.88961	-2.95143	0.535844	0.17457
rs630372	CRP	Luminal_A_BCa	MR Wald ratio	-1.68289	0.620111	-2.8983	-0.467469	0.00665068
rs630372	CRP	Luminal_B_BCa	MR Wald ratio	-3.68699	1.40467	-6.44015	-0.933832	0.00866989
rs630372	CRP	NDA	MR Wald ratio	4.48701	2.50649	-0.425714	9.39974	0.0734289
rs630372	CRP	Overall_BCa	MR Wald ratio	-1.81559	0.470554	-2.73788	-0.893307	0.000114125
rs630372	CRP	PMD	MR Wald ratio	-2.09091	1.31818	-4.67455	0.492727	0.112692
rs6328	Beta-NGF	DA	MR Wald ratio	0.140527	0.313676	-0.474279	0.755332	0.654153
rs6328	Beta-NGF	ER_neg_BCa	MR Wald ratio	0.175659	0.151819	-0.121907	0.473225	0.247262
rs6328	Beta-NGF	HER2_pos_BCa	MR Wald ratio	0.315803	0.341011	-0.352579	0.984184	0.354405
rs6328	Beta-NGF	Luminal_A_BCa	MR Wald ratio	0.139734	0.105603	-0.0672482	0.346716	0.185769
rs6328	Beta-NGF	Luminal_B_BCa	MR Wald ratio	-0.107146	0.234159	-0.566098	0.351806	0.647256
rs6328	Beta-NGF	NDA	MR Wald ratio	-0.110414	0.435383	-0.963764	0.742936	0.799803
rs6328	Beta-NGF	Overall_BCa	MR Wald ratio	0.105858	0.0817701	-0.0544116	0.266127	0.195466
rs6328	Beta-NGF	PMD	MR Wald ratio	0.114178	0.230866	-0.338319	0.566675	0.620907
rs6328	Beta-NGF	TNBCa	MR Wald ratio	0.0826622	0.202432	-0.314105	0.479429	0.68302
rs635634	CCL25	DA	MR Wald ratio	0.147462	0.118453	-0.0847059	0.379629	0.213169
rs635634	CCL25	ER_neg_BCa	MR Wald ratio	-0.136583	0.0572119	-0.248719	-0.024448	0.0169715
rs635634	CCL25	HER2_pos_BCa	MR Wald ratio	-0.109473	0.127418	-0.359212	0.140266	0.390248
rs635634	CCL25	Luminal_A_BCa	MR Wald ratio	-0.183848	0.0397248	-0.261709	-0.105987	3.69147e-06
rs635634	CCL25	Luminal_B_BCa	MR Wald ratio	-0.0809163	0.087712	-0.252832	0.0909992	0.356256
rs635634	CCL25	NDA	MR Wald ratio	-0.137389	0.165592	-0.46195	0.187172	0.406718
rs635634	CCL25	Overall_BCa	MR Wald ratio	-0.160076	0.0304028	-0.219665	-0.100486	1.40065e-07
rs635634	CCL25	PMD	MR Wald ratio	0.126511	0.0878324	-0.0456406	0.298662	0.149764
rs635634	CCL25	TNBCa	MR Wald ratio	-0.196898	0.0757606	-0.345389	-0.0484076	0.00935083
rs635634	CX3CL1	DA	MR Wald ratio	0.319651	0.256769	-0.183616	0.822917	0.213169
rs635634	CX3CL1	ER_neg_BCa	MR Wald ratio	-0.29607	0.124017	-0.539144	-0.0529956	0.0169715
rs635634	CX3CL1	HER2_pos_BCa	MR Wald ratio	-0.237304	0.276202	-0.77866	0.304052	0.390248
rs635634	CX3CL1	Luminal_A_BCa	MR Wald ratio	-0.398525	0.086111	-0.567302	-0.229747	3.69147e-06
rs635634	CX3CL1	Luminal_B_BCa	MR Wald ratio	-0.175401	0.190132	-0.54806	0.197258	0.356256
rs635634	CX3CL1	NDA	MR Wald ratio	-0.297817	0.358952	-1.00136	0.405729	0.406718
rs635634	CX3CL1	Overall_BCa	MR Wald ratio	-0.346994	0.0659038	-0.476165	-0.217823	1.40065e-07
rs635634	CX3CL1	PMD	MR Wald ratio	0.274236	0.190393	-0.0989345	0.647406	0.149764
rs635634	CX3CL1	TNBCa	MR Wald ratio	-0.426814	0.164225	-0.748695	-0.104932	0.00935083
rs635634	LIF-R	DA	MR Wald ratio	0.126863	0.101906	-0.0728735	0.3266	0.213169
rs635634	LIF-R	ER_neg_BCa	MR Wald ratio	-0.117504	0.0492201	-0.213976	-0.0210329	0.0169715
rs635634	LIF-R	HER2_pos_BCa	MR Wald ratio	-0.0941812	0.109619	-0.309035	0.120672	0.390248
rs635634	LIF-R	Luminal_A_BCa	MR Wald ratio	-0.158167	0.0341758	-0.225151	-0.0911822	3.69147e-06
rs635634	LIF-R	Luminal_B_BCa	MR Wald ratio	-0.0696133	0.0754597	-0.217514	0.0782877	0.356256
rs635634	LIF-R	NDA	MR Wald ratio	-0.118198	0.142461	-0.397421	0.161026	0.406718
rs635634	LIF-R	Overall_BCa	MR Wald ratio	-0.137715	0.0261559	-0.188981	-0.0864496	1.40065e-07
rs635634	LIF-R	PMD	MR Wald ratio	0.108839	0.0755633	-0.0392652	0.256943	0.149764
rs635634	LIF-R	TNBCa	MR Wald ratio	-0.169394	0.0651778	-0.297142	-0.0416456	0.00935083
rs6435156	CRP	DA	MR Wald ratio	0.846715	2	-3.07328	4.76672	0.672034
rs6435156	CRP	ER_neg_BCa	MR Wald ratio	2.21898	0.963504	0.330511	4.10745	0.0212771
rs6435156	CRP	Luminal_A_BCa	MR Wald ratio	0.34556	0.676309	-0.980007	1.67113	0.609387
rs6435156	CRP	Luminal_B_BCa	MR Wald ratio	0.708412	1.50076	-2.23307	3.64989	0.6369
rs6435156	CRP	NDA	MR Wald ratio	0.167883	2.80292	-5.32584	5.66161	0.952239
rs6435156	CRP	Overall_BCa	MR Wald ratio	0.739813	0.512301	-0.264298	1.74392	0.148712
rs6435156	CRP	PMD	MR Wald ratio	-1.0365	1.48175	-3.94073	1.86774	0.484235
rs6443429	CRP	DA	MR Wald ratio	-1.12687	1.9403	-4.92985	2.67612	0.561396
rs6443429	CRP	ER_neg_BCa	MR Wald ratio	0.80597	0.940299	-1.03701	2.64896	0.391366
rs6443429	CRP	Luminal_A_BCa	MR Wald ratio	0.876875	0.659093	-0.414947	2.1687	0.183378
rs6443429	CRP	Luminal_B_BCa	MR Wald ratio	0.718718	1.46224	-2.14728	3.58471	0.62306
rs6443429	CRP	NDA	MR Wald ratio	-1.89552	2.70896	-7.20507	3.41403	0.484099
rs6443429	CRP	Overall_BCa	MR Wald ratio	0.930182	0.497778	-0.0454635	1.90583	0.0616691
rs6443429	CRP	PMD	MR Wald ratio	-0.0895522	1.43284	-2.89791	2.71881	0.950165
rs6446951	IL-8	DA	MR Wald ratio	0.0411827	0.271911	-0.491763	0.574129	0.879616
rs6446951	IL-8	ER_neg_BCa	MR Wald ratio	0.302006	0.13358	0.0401901	0.563823	0.0237673
rs6446951	IL-8	HER2_pos_BCa	MR Wald ratio	-0.169726	0.282503	-0.723431	0.38398	0.547978
rs6446951	IL-8	Luminal_A_BCa	MR Wald ratio	-0.0939885	0.0889076	-0.268247	0.0802703	0.290444
rs6446951	IL-8	Luminal_B_BCa	MR Wald ratio	0.0576415	0.197664	-0.329779	0.445062	0.770582
rs6446951	IL-8	NDA	MR Wald ratio	-0.525871	0.381732	-1.27407	0.222323	0.168329
rs6446951	IL-8	Overall_BCa	MR Wald ratio	-0.0333747	0.0688978	-0.168414	0.101665	0.628095
rs6446951	IL-8	PMD	MR Wald ratio	0.0654699	0.200106	-0.326737	0.457677	0.743534
rs6446951	IL-8	TNBCa	MR Wald ratio	0.258472	0.174078	-0.0827209	0.599666	0.137595
rs6453434	CRP	DA	MR Wald ratio	1.51087	1.31522	-1.06696	4.0887	0.250655
rs6453434	CRP	ER_neg_BCa	MR Wald ratio	-0.293478	0.641304	-1.55043	0.963478	0.64722
rs6453434	CRP	Luminal_A_BCa	MR Wald ratio	-0.483174	0.44936	-1.36392	0.397571	0.282263
rs6453434	CRP	Luminal_B_BCa	MR Wald ratio	-0.242252	1.00039	-2.20302	1.71851	0.808658
rs6453434	CRP	NDA	MR Wald ratio	0.23913	1.83152	-3.35065	3.82891	0.89612
rs6453434	CRP	Overall_BCa	MR Wald ratio	-0.212766	0.341811	-0.882716	0.457184	0.533636
rs6453434	CRP	PMD	MR Wald ratio	0.157609	0.961957	-1.72783	2.04304	0.869856
rs6453434	CRP_noBMI	DA	MR Wald ratio	1.51087	1.31522	-1.06696	4.0887	0.250655
rs6453434	CRP_noBMI	ER_neg_BCa	MR Wald ratio	-0.293478	0.641304	-1.55043	0.963478	0.64722
rs6453434	CRP_noBMI	Luminal_A_BCa	MR Wald ratio	-0.483174	0.44936	-1.36392	0.397571	0.282263
rs6453434	CRP_noBMI	Luminal_B_BCa	MR Wald ratio	-0.242252	1.00039	-2.20302	1.71851	0.808658
rs6453434	CRP_noBMI	NDA	MR Wald ratio	0.23913	1.83152	-3.35065	3.82891	0.89612
rs6453434	CRP_noBMI	Overall_BCa	MR Wald ratio	-0.212766	0.341811	-0.882716	0.457184	0.533636
rs6453434	CRP_noBMI	PMD	MR Wald ratio	0.157609	0.961957	-1.72783	2.04304	0.869856
rs6475938	VEGF	DA	MR Wald ratio	-0.0104167	0.179315	-0.361875	0.341042	0.953676
rs6475938	VEGF	ER_neg_BCa	MR Wald ratio	-0.0178571	0.0870536	-0.188482	0.152768	0.837472
rs6475938	VEGF	HER2_pos_BCa	MR Wald ratio	-0.0507071	0.196227	-0.435311	0.333897	0.79609
rs6475938	VEGF	Luminal_A_BCa	MR Wald ratio	0.0192642	0.0606332	-0.099577	0.138105	0.7507
rs6475938	VEGF	Luminal_B_BCa	MR Wald ratio	0.085917	0.134043	-0.176808	0.348642	0.521546
rs6475938	VEGF	NDA	MR Wald ratio	-0.506696	0.25	-0.996696	-0.0166964	0.0426843
rs6475938	VEGF	Overall_BCa	MR Wald ratio	0.0281531	0.0460127	-0.0620317	0.118338	0.540633
rs6475938	VEGF	PMD	MR Wald ratio	0.230655	0.131696	-0.0274702	0.48878	0.0798749
rs6475938	VEGF	TNBCa	MR Wald ratio	-0.0278531	0.11659	-0.25637	0.200664	0.811185
rs6500446	CRP	DA	MR Wald ratio	1.94737	2.05263	-2.07579	5.97053	0.342764
rs6500446	CRP	ER_neg_BCa	MR Wald ratio	1.83333	1.00877	-0.14386	3.81053	0.0691572
rs6500446	CRP	Luminal_A_BCa	MR Wald ratio	1.07456	0.704453	-0.306166	2.45529	0.127163
rs6500446	CRP	Luminal_B_BCa	MR Wald ratio	-0.279453	1.56816	-3.35305	2.79415	0.858563
rs6500446	CRP	NDA	MR Wald ratio	1.00877	2.85965	-4.59614	6.61368	0.724268
rs6500446	CRP	Overall_BCa	MR Wald ratio	1.10578	0.53632	0.0545884	2.15696	0.0392284
rs6500446	CRP	PMD	MR Wald ratio	2.32456	1.5	-0.615439	5.26456	0.121212
rs6517655	DNER	DA	MR Wald ratio	0.365918	0.346103	-0.312444	1.04428	0.290397
rs6517655	DNER	ER_neg_BCa	MR Wald ratio	0.0951123	0.167768	-0.233712	0.423937	0.570762
rs6517655	DNER	HER2_pos_BCa	MR Wald ratio	-0.0216714	0.378716	-0.763955	0.720612	0.954367
rs6517655	DNER	Luminal_A_BCa	MR Wald ratio	0.0636127	0.117308	-0.166311	0.293536	0.587632
rs6517655	DNER	Luminal_B_BCa	MR Wald ratio	-0.237532	0.261244	-0.749572	0.274507	0.363226
rs6517655	DNER	NDA	MR Wald ratio	0.0568032	0.482166	-0.888243	1.00185	0.90622
rs6517655	DNER	Overall_BCa	MR Wald ratio	0.0336467	0.0892617	-0.141306	0.2086	0.706215
rs6517655	DNER	PMD	MR Wald ratio	-0.0303831	0.254954	-0.530092	0.469326	0.90514
rs6517655	DNER	TNBCa	MR Wald ratio	-0.0215045	0.22525	-0.462995	0.419986	0.923942
rs6519133	CRP	DA	MR Wald ratio	-0.166134	0.779553	-1.69406	1.36179	0.831237
rs6519133	CRP	ER_neg_BCa	MR Wald ratio	0.4377	0.380192	-0.307476	1.18288	0.249625
rs6519133	CRP	Luminal_A_BCa	MR Wald ratio	0.20924	0.265016	-0.310192	0.728672	0.429799
rs6519133	CRP	Luminal_B_BCa	MR Wald ratio	0.94969	0.589047	-0.204842	2.10422	0.106908
rs6519133	CRP	NDA	MR Wald ratio	1.72843	1.08946	-0.406901	3.86377	0.112624
rs6519133	CRP	Overall_BCa	MR Wald ratio	0.444333	0.201613	0.0491717	0.839495	0.027532
rs6519133	CRP	PMD	MR Wald ratio	-0.434505	0.571885	-1.5554	0.68639	0.447388
rs6519133	CRP_noBMI	DA	MR Wald ratio	-0.166134	0.779553	-1.69406	1.36179	0.831237
rs6519133	CRP_noBMI	ER_neg_BCa	MR Wald ratio	0.4377	0.380192	-0.307476	1.18288	0.249625
rs6519133	CRP_noBMI	Luminal_A_BCa	MR Wald ratio	0.20924	0.265016	-0.310192	0.728672	0.429799
rs6519133	CRP_noBMI	Luminal_B_BCa	MR Wald ratio	0.94969	0.589047	-0.204842	2.10422	0.106908
rs6519133	CRP_noBMI	NDA	MR Wald ratio	1.72843	1.08946	-0.406901	3.86377	0.112624
rs6519133	CRP_noBMI	Overall_BCa	MR Wald ratio	0.444333	0.201613	0.0491717	0.839495	0.027532
rs6519133	CRP_noBMI	PMD	MR Wald ratio	-0.434505	0.571885	-1.5554	0.68639	0.447388
rs653178	SLAMF1	DA	MR Wald ratio	0.188332	0.236438	-0.275087	0.65175	0.42572
rs653178	SLAMF1	ER_neg_BCa	MR Wald ratio	0.331627	0.11566	0.104933	0.558321	0.00414047
rs653178	SLAMF1	HER2_pos_BCa	MR Wald ratio	0.542856	0.261612	0.0300975	1.05562	0.0379822
rs653178	SLAMF1	Luminal_A_BCa	MR Wald ratio	0.378501	0.0809425	0.219854	0.537149	2.92273e-06
rs653178	SLAMF1	Luminal_B_BCa	MR Wald ratio	0.106645	0.179222	-0.244631	0.45792	0.551816
rs653178	SLAMF1	NDA	MR Wald ratio	0.275333	0.328557	-0.368639	0.919304	0.402027
rs653178	SLAMF1	Overall_BCa	MR Wald ratio	0.315491	0.0615614	0.194831	0.436151	2.97818e-07
rs653178	SLAMF1	PMD	MR Wald ratio	0.185261	0.172979	-0.153777	0.524299	0.284167
rs653178	SLAMF1	TNBCa	MR Wald ratio	0.282679	0.155307	-0.0217225	0.587081	0.0687389
rs654488	TRAIL	DA	MR Wald ratio	0.577181	0.275168	0.0378523	1.11651	0.0359439
rs654488	TRAIL	ER_neg_BCa	MR Wald ratio	0.0850112	0.13311	-0.175884	0.345906	0.523047
rs654488	TRAIL	HER2_pos_BCa	MR Wald ratio	-0.497903	0.296423	-1.07889	0.0830856	0.0930146
rs654488	TRAIL	Luminal_A_BCa	MR Wald ratio	0.138429	0.0927472	-0.0433551	0.320214	0.135556
rs654488	TRAIL	Luminal_B_BCa	MR Wald ratio	-0.0215049	0.202906	-0.419201	0.376191	0.915595
rs654488	TRAIL	NDA	MR Wald ratio	-0.51566	0.384787	-1.26984	0.238523	0.180208
rs654488	TRAIL	Overall_BCa	MR Wald ratio	0.139623	0.0702074	0.00201632	0.277229	0.0467322
rs654488	TRAIL	PMD	MR Wald ratio	0.363535	0.202461	-0.0332886	0.760358	0.0725613
rs654488	TRAIL	TNBCa	MR Wald ratio	0.014118	0.17765	-0.334077	0.362313	0.936658
rs6580980	CCL28	DA	MR Wald ratio	-1.0843	0.364826	-1.79936	-0.369244	0.00295759
rs6580980	CCL28	ER_neg_BCa	MR Wald ratio	-0.0552326	0.175872	-0.399942	0.289477	0.753483
rs6580980	CCL28	HER2_pos_BCa	MR Wald ratio	0.532467	0.396405	-0.244487	1.30942	0.179194
rs6580980	CCL28	Luminal_A_BCa	MR Wald ratio	-0.280035	0.12342	-0.521938	-0.0381323	0.0232705
rs6580980	CCL28	Luminal_B_BCa	MR Wald ratio	-0.267017	0.271327	-0.798819	0.264785	0.32506
rs6580980	CCL28	NDA	MR Wald ratio	-0.302326	0.513081	-1.30797	0.703314	0.555704
rs6580980	CCL28	Overall_BCa	MR Wald ratio	-0.235025	0.093491	-0.418268	-0.0517828	0.0119411
rs6580980	CCL28	PMD	MR Wald ratio	-0.267442	0.270349	-0.797326	0.262442	0.322542
rs6580980	CCL28	TNBCa	MR Wald ratio	0.0490493	0.236356	-0.414209	0.512308	0.835602
rs6582586	CRP	DA	MR Wald ratio	0.45614	2.11404	-3.68737	4.59965	0.829169
rs6582586	CRP	ER_neg_BCa	MR Wald ratio	-2.69298	1.02632	-4.70456	-0.681404	0.00869212
rs6582586	CRP	Luminal_A_BCa	MR Wald ratio	-0.343833	0.716923	-1.749	1.06134	0.631515
rs6582586	CRP	Luminal_B_BCa	MR Wald ratio	-1.16872	1.58807	-4.28133	1.9439	0.46177
rs6582586	CRP	NDA	MR Wald ratio	-0.263158	2.95614	-6.05719	5.53088	0.929065
rs6582586	CRP	Overall_BCa	MR Wald ratio	-0.735553	0.54541	-1.80456	0.333451	0.177458
rs6582586	CRP	PMD	MR Wald ratio	-1.19298	1.5614	-4.25333	1.86737	0.44484
rs6582586	CRP_noBMI	DA	MR Wald ratio	0.45614	2.11404	-3.68737	4.59965	0.829169
rs6582586	CRP_noBMI	ER_neg_BCa	MR Wald ratio	-2.69298	1.02632	-4.70456	-0.681404	0.00869212
rs6582586	CRP_noBMI	Luminal_A_BCa	MR Wald ratio	-0.343833	0.716923	-1.749	1.06134	0.631515
rs6582586	CRP_noBMI	Luminal_B_BCa	MR Wald ratio	-1.16872	1.58807	-4.28133	1.9439	0.46177
rs6582586	CRP_noBMI	NDA	MR Wald ratio	-0.263158	2.95614	-6.05719	5.53088	0.929065
rs6582586	CRP_noBMI	Overall_BCa	MR Wald ratio	-0.735553	0.54541	-1.80456	0.333451	0.177458
rs6582586	CRP_noBMI	PMD	MR Wald ratio	-1.19298	1.5614	-4.25333	1.86737	0.44484
rs663015	CRP	DA	MR Wald ratio	-0.491018	1.47305	-3.3782	2.39617	0.738883
rs663015	CRP	ER_neg_BCa	MR Wald ratio	0.413174	0.724551	-1.00695	1.83329	0.56851
rs663015	CRP	Luminal_A_BCa	MR Wald ratio	-1.32057	0.506114	-2.31256	-0.328589	0.00907436
rs663015	CRP	Luminal_B_BCa	MR Wald ratio	0.971805	1.1219	-1.22712	3.17073	0.386374
rs663015	CRP	NDA	MR Wald ratio	1.5988	2.05988	-2.43856	5.63617	0.437653
rs663015	CRP	Overall_BCa	MR Wald ratio	-0.574196	0.3835	-1.32586	0.177465	0.134328
rs663015	CRP	PMD	MR Wald ratio	-0.233533	1.08383	-2.35784	1.89078	0.829401
rs6695572	CRP	DA	MR Wald ratio	-1.04196	2.14685	-5.24979	3.16587	0.627434
rs6695572	CRP	ER_neg_BCa	MR Wald ratio	0.797203	1.04895	-1.25874	2.85315	0.447255
rs6695572	CRP	Luminal_A_BCa	MR Wald ratio	0.393919	0.732391	-1.04157	1.82941	0.590679
rs6695572	CRP	Luminal_B_BCa	MR Wald ratio	1.30174	1.62758	-1.88832	4.4918	0.423825
rs6695572	CRP	NDA	MR Wald ratio	1.04895	2.99301	-4.81734	6.91524	0.725988
rs6695572	CRP	Overall_BCa	MR Wald ratio	0.159546	0.555044	-0.928339	1.24743	0.773769
rs6695572	CRP	PMD	MR Wald ratio	0.496503	1.57343	-2.58741	3.58042	0.75234
rs67020211	CST5	DA	MR Wald ratio	0.0379747	0.303797	-0.557468	0.633418	0.900524
rs67020211	CST5	ER_neg_BCa	MR Wald ratio	-0.181013	0.146835	-0.46881	0.106785	0.217666
rs67020211	CST5	HER2_pos_BCa	MR Wald ratio	-0.0606134	0.336548	-0.720248	0.599021	0.857072
rs67020211	CST5	Luminal_A_BCa	MR Wald ratio	-0.0673613	0.103866	-0.270939	0.136217	0.516637
rs67020211	CST5	Luminal_B_BCa	MR Wald ratio	0.209951	0.232017	-0.244802	0.664705	0.36552
rs67020211	CST5	NDA	MR Wald ratio	0.287342	0.422785	-0.541316	1.116	0.496732
rs67020211	CST5	Overall_BCa	MR Wald ratio	-0.0279297	0.0786925	-0.182167	0.126308	0.722648
rs67020211	CST5	PMD	MR Wald ratio	0	0.221519	-0.434177	0.434177	1
rs67020211	CST5	TNBCa	MR Wald ratio	-0.310335	0.19982	-0.701982	0.0813127	0.120406
rs672806	CDCP1	DA	MR Wald ratio	0.247549	0.296569	-0.333725	0.828824	0.403881
rs672806	CDCP1	ER_neg_BCa	MR Wald ratio	0.0404412	0.143382	-0.240588	0.321471	0.777904
rs672806	CDCP1	HER2_pos_BCa	MR Wald ratio	-0.072842	0.324269	-0.708408	0.562724	0.822263
rs672806	CDCP1	Luminal_A_BCa	MR Wald ratio	-0.0615125	0.0999483	-0.257411	0.134386	0.538262
rs672806	CDCP1	Luminal_B_BCa	MR Wald ratio	0.257457	0.221423	-0.176533	0.691446	0.244937
rs672806	CDCP1	NDA	MR Wald ratio	-0.681373	0.414216	-1.49324	0.13049	0.0999759
rs672806	CDCP1	Overall_BCa	MR Wald ratio	-0.0692623	0.0759793	-0.218182	0.0796571	0.361982
rs672806	CDCP1	PMD	MR Wald ratio	0.13848	0.218137	-0.289069	0.566029	0.525538
rs672806	CDCP1	TNBCa	MR Wald ratio	0.155763	0.192227	-0.221002	0.532528	0.417765
rs6734238	CRP	DA	MR Wald ratio	0.746102	0.534521	-0.301559	1.79376	0.162765
rs6734238	CRP	ER_neg_BCa	MR Wald ratio	-0.242762	0.258352	-0.749131	0.263608	0.347394
rs6734238	CRP	Luminal_A_BCa	MR Wald ratio	-0.220803	0.181578	-0.576695	0.135089	0.223975
rs6734238	CRP	Luminal_B_BCa	MR Wald ratio	0.681455	0.400893	-0.104296	1.46721	0.0891607
rs6734238	CRP	NDA	MR Wald ratio	-0.104677	0.743875	-1.56267	1.35332	0.888092
rs6734238	CRP	Overall_BCa	MR Wald ratio	-0.0975648	0.137832	-0.367716	0.172587	0.479038
rs6734238	CRP	PMD	MR Wald ratio	0.064588	0.391982	-0.703697	0.832873	0.869123
rs674379	CD5	DA	MR Wald ratio	-0.0259849	0.203688	-0.425214	0.373244	0.898488
rs674379	CD5	ER_neg_BCa	MR Wald ratio	0.121542	0.0989103	-0.0723219	0.315407	0.219142
rs674379	CD5	HER2_pos_BCa	MR Wald ratio	0.402507	0.222613	-0.0338138	0.838828	0.0705902
rs674379	CD5	Luminal_A_BCa	MR Wald ratio	-0.0858315	0.0693799	-0.221816	0.0501532	0.216042
rs674379	CD5	Luminal_B_BCa	MR Wald ratio	0.0794109	0.153911	-0.222256	0.381077	0.605888
rs674379	CD5	NDA	MR Wald ratio	-0.552389	0.283319	-1.10769	0.00291702	0.0512114
rs674379	CD5	Overall_BCa	MR Wald ratio	-0.00048567	0.0525972	-0.103576	0.102605	0.992633
rs674379	CD5	PMD	MR Wald ratio	0.158424	0.149204	-0.134015	0.450863	0.288328
rs674379	CD5	TNBCa	MR Wald ratio	0.0277048	0.133313	-0.233588	0.288997	0.83537
rs6792725	CRP	DA	MR Wald ratio	0.243243	1.51351	-2.72324	3.20973	0.872318
rs6792725	CRP	ER_neg_BCa	MR Wald ratio	-1.01081	0.724324	-2.43049	0.408865	0.162858
rs6792725	CRP	Luminal_A_BCa	MR Wald ratio	-0.0296115	0.505651	-1.02069	0.961465	0.953302
rs6792725	CRP	Luminal_B_BCa	MR Wald ratio	-0.454466	1.11165	-2.6333	1.72437	0.682671
rs6792725	CRP	NDA	MR Wald ratio	-0.794595	2.10811	-4.92649	3.3373	0.706231
rs6792725	CRP	Overall_BCa	MR Wald ratio	-0.24081	0.38178	-0.989098	0.507478	0.5282
rs6792725	CRP	PMD	MR Wald ratio	0.405405	1.11351	-1.77708	2.58789	0.7158
rs6792725	CRP_noBMI	DA	MR Wald ratio	0.243243	1.51351	-2.72324	3.20973	0.872318
rs6792725	CRP_noBMI	ER_neg_BCa	MR Wald ratio	-1.01081	0.724324	-2.43049	0.408865	0.162858
rs6792725	CRP_noBMI	Luminal_A_BCa	MR Wald ratio	-0.0296115	0.505651	-1.02069	0.961465	0.953302
rs6792725	CRP_noBMI	Luminal_B_BCa	MR Wald ratio	-0.454466	1.11165	-2.6333	1.72437	0.682671
rs6792725	CRP_noBMI	NDA	MR Wald ratio	-0.794595	2.10811	-4.92649	3.3373	0.706231
rs6792725	CRP_noBMI	Overall_BCa	MR Wald ratio	-0.24081	0.38178	-0.989098	0.507478	0.5282
rs6792725	CRP_noBMI	PMD	MR Wald ratio	0.405405	1.11351	-1.77708	2.58789	0.7158
rs6801781	CRP	DA	MR Wald ratio	0.813953	2.03101	-3.16682	4.79473	0.688594
rs6801781	CRP	ER_neg_BCa	MR Wald ratio	1.07752	0.968992	-0.821705	2.97674	0.266138
rs6801781	CRP	Luminal_A_BCa	MR Wald ratio	2.77548	0.674843	1.45279	4.09817	3.9092e-05
rs6801781	CRP	Luminal_B_BCa	MR Wald ratio	4.49875	1.4816	1.59481	7.4027	0.00239417
rs6801781	CRP	NDA	MR Wald ratio	3.18605	2.83721	-2.37488	8.74698	0.261458
rs6801781	CRP	Overall_BCa	MR Wald ratio	2.60125	0.5137	1.5944	3.60811	4.11073e-07
rs6801781	CRP	PMD	MR Wald ratio	-1.90698	1.48837	-4.82419	1.01023	0.200106
rs685218	CRP	DA	MR Wald ratio	3.0365	1.84672	-0.583066	6.65606	0.100121
rs685218	CRP	ER_neg_BCa	MR Wald ratio	0.686131	0.890511	-1.05927	2.43153	0.441008
rs685218	CRP	Luminal_A_BCa	MR Wald ratio	0.285029	0.627611	-0.945088	1.51515	0.649721
rs685218	CRP	Luminal_B_BCa	MR Wald ratio	0.61259	1.38957	-2.11096	3.33614	0.659322
rs685218	CRP	NDA	MR Wald ratio	3.25547	2.56204	-1.76613	8.27708	0.203851
rs685218	CRP	Overall_BCa	MR Wald ratio	0.483759	0.476356	-0.4499	1.41742	0.309849
rs685218	CRP	PMD	MR Wald ratio	1.10219	1.35036	-1.54453	3.74891	0.414376
rs687339	CRP	DA	MR Wald ratio	1.05622	1.12048	-1.13992	3.25237	0.345859
rs687339	CRP	ER_neg_BCa	MR Wald ratio	1.1245	0.542169	0.0618474	2.18715	0.0380724
rs687339	CRP	Luminal_A_BCa	MR Wald ratio	0.177892	0.379949	-0.566809	0.922592	0.639642
rs687339	CRP	Luminal_B_BCa	MR Wald ratio	0.541299	0.841706	-1.10844	2.19104	0.520161
rs687339	CRP	NDA	MR Wald ratio	1.67068	1.56225	-1.39133	4.73269	0.284886
rs687339	CRP	Overall_BCa	MR Wald ratio	0.63407	0.289244	0.0671522	1.20099	0.0283676
rs687339	CRP	PMD	MR Wald ratio	0.457831	0.819277	-1.14795	2.06361	0.576282
rs6905544	CRP	DA	MR Wald ratio	-0.986667	1.58667	-4.09653	2.1232	0.534041
rs6905544	CRP	ER_neg_BCa	MR Wald ratio	0.593333	0.773333	-0.9224	2.10907	0.442938
rs6905544	CRP	Luminal_A_BCa	MR Wald ratio	1.04788	0.540425	-0.011352	2.10711	0.052502
rs6905544	CRP	Luminal_B_BCa	MR Wald ratio	0.478966	1.2018	-1.87655	2.83449	0.690231
rs6905544	CRP	NDA	MR Wald ratio	3.45333	2.20667	-0.871733	7.7784	0.117594
rs6905544	CRP	Overall_BCa	MR Wald ratio	0.722596	0.410313	-0.0816184	1.52681	0.0782244
rs6905544	CRP	PMD	MR Wald ratio	-1.72667	1.16	-4.00027	0.546933	0.136618
rs6920220	CRP	DA	MR Wald ratio	0.726027	1.34247	-1.90521	3.35726	0.588634
rs6920220	CRP	ER_neg_BCa	MR Wald ratio	0.278539	0.648402	-0.992329	1.54941	0.667503
rs6920220	CRP	Luminal_A_BCa	MR Wald ratio	-0.526125	0.452264	-1.41256	0.360313	0.244703
rs6920220	CRP	Luminal_B_BCa	MR Wald ratio	0.510788	0.999435	-1.44811	2.46968	0.609297
rs6920220	CRP	NDA	MR Wald ratio	0.547945	1.86301	-3.10356	4.19945	0.768668
rs6920220	CRP	Overall_BCa	MR Wald ratio	-0.109364	0.342795	-0.781243	0.562515	0.749699
rs6920220	CRP	PMD	MR Wald ratio	0.707763	0.977169	-1.20749	2.62301	0.468882
rs6920220	CRP_noBMI	DA	MR Wald ratio	0.726027	1.34247	-1.90521	3.35726	0.588634
rs6920220	CRP_noBMI	ER_neg_BCa	MR Wald ratio	0.278539	0.648402	-0.992329	1.54941	0.667503
rs6920220	CRP_noBMI	Luminal_A_BCa	MR Wald ratio	-0.526125	0.452264	-1.41256	0.360313	0.244703
rs6920220	CRP_noBMI	Luminal_B_BCa	MR Wald ratio	0.510788	0.999435	-1.44811	2.46968	0.609297
rs6920220	CRP_noBMI	NDA	MR Wald ratio	0.547945	1.86301	-3.10356	4.19945	0.768668
rs6920220	CRP_noBMI	Overall_BCa	MR Wald ratio	-0.109364	0.342795	-0.781243	0.562515	0.749699
rs6920220	CRP_noBMI	PMD	MR Wald ratio	0.707763	0.977169	-1.20749	2.62301	0.468882
rs6921438	VEGF	DA	MR Wald ratio	0.0444393	0.0623993	-0.0778632	0.166742	0.476355
rs6921438	VEGF	ER_neg_BCa	MR Wald ratio	0.0391435	0.0294727	-0.0186231	0.09691	0.184137
rs6921438	VEGF	HER2_pos_BCa	MR Wald ratio	0.0317819	0.0651744	-0.0959601	0.159524	0.625803
rs6921438	VEGF	Luminal_A_BCa	MR Wald ratio	0.000865	0.0206311	-0.0395718	0.0413019	0.966557
rs6921438	VEGF	Luminal_B_BCa	MR Wald ratio	0.00604926	0.0444298	-0.0810331	0.0931316	0.8917
rs6921438	VEGF	NDA	MR Wald ratio	-0.0209533	0.0872669	-0.191996	0.15009	0.810248
rs6921438	VEGF	Overall_BCa	MR Wald ratio	0.0182571	0.0155248	-0.0121716	0.0486857	0.239598
rs6921438	VEGF	PMD	MR Wald ratio	0.0400645	0.0458209	-0.0497444	0.129873	0.381916
rs6921438	VEGF	TNBCa	MR Wald ratio	0.0132388	0.0393242	-0.0638367	0.0903143	0.736375
rs6925389	CRP	DA	MR Wald ratio	-0.0872483	1.69128	-3.40215	3.22765	0.958858
rs6925389	CRP	ER_neg_BCa	MR Wald ratio	2	0.818792	0.395168	3.60483	0.014581
rs6925389	CRP	Luminal_A_BCa	MR Wald ratio	-0.105235	0.569746	-1.22194	1.01147	0.85346
rs6925389	CRP	Luminal_B_BCa	MR Wald ratio	3.69775	1.26393	1.22045	6.17505	0.00343794
rs6925389	CRP	NDA	MR Wald ratio	3.78523	2.36913	-0.858255	8.42872	0.110102
rs6925389	CRP	Overall_BCa	MR Wald ratio	0.905311	0.432676	0.057265	1.75336	0.0364072
rs6925389	CRP	PMD	MR Wald ratio	-1.65101	1.24832	-4.09772	0.795705	0.185975
rs6925389	CRP_noBMI	DA	MR Wald ratio	-0.0872483	1.69128	-3.40215	3.22765	0.958858
rs6925389	CRP_noBMI	ER_neg_BCa	MR Wald ratio	2	0.818792	0.395168	3.60483	0.014581
rs6925389	CRP_noBMI	Luminal_A_BCa	MR Wald ratio	-0.105235	0.569746	-1.22194	1.01147	0.85346
rs6925389	CRP_noBMI	Luminal_B_BCa	MR Wald ratio	3.69775	1.26393	1.22045	6.17505	0.00343794
rs6925389	CRP_noBMI	NDA	MR Wald ratio	3.78523	2.36913	-0.858255	8.42872	0.110102
rs6925389	CRP_noBMI	Overall_BCa	MR Wald ratio	0.905311	0.432676	0.057265	1.75336	0.0364072
rs6925389	CRP_noBMI	PMD	MR Wald ratio	-1.65101	1.24832	-4.09772	0.795705	0.185975
rs6992315	CRP	DA	MR Wald ratio	0.0740741	2.02963	-3.904	4.05215	0.970887
rs6992315	CRP	ER_neg_BCa	MR Wald ratio	1.11111	0.977778	-0.805333	3.02756	0.255804
rs6992315	CRP	Luminal_A_BCa	MR Wald ratio	0.762066	0.68416	-0.578888	2.10302	0.265335
rs6992315	CRP	Luminal_B_BCa	MR Wald ratio	-0.675269	1.51337	-3.64147	2.29094	0.655451
rs6992315	CRP	NDA	MR Wald ratio	1.18519	2.83704	-4.37541	6.74578	0.676127
rs6992315	CRP	Overall_BCa	MR Wald ratio	0.576451	0.51839	-0.439593	1.5925	0.266137
rs6992315	CRP	PMD	MR Wald ratio	-0.0962963	1.48889	-3.01452	2.82193	0.948431
rs6993770	CXCL5	DA	MR Wald ratio	-0.123819	0.253308	-0.620302	0.372665	0.624979
rs6993770	CXCL5	ER_neg_BCa	MR Wald ratio	-0.0330813	0.122873	-0.273913	0.20775	0.787752
rs6993770	CXCL5	HER2_pos_BCa	MR Wald ratio	-0.258024	0.273809	-0.79469	0.278642	0.346014
rs6993770	CXCL5	Luminal_A_BCa	MR Wald ratio	0.11975	0.0860753	-0.0489572	0.288458	0.164156
rs6993770	CXCL5	Luminal_B_BCa	MR Wald ratio	0.135112	0.190055	-0.237395	0.507619	0.477139
rs6993770	CXCL5	NDA	MR Wald ratio	0.168242	0.355388	-0.528318	0.864802	0.635925
rs6993770	CXCL5	Overall_BCa	MR Wald ratio	0.0671594	0.065288	-0.0608051	0.195124	0.303638
rs6993770	CXCL5	PMD	MR Wald ratio	0.0226843	0.1862	-0.342268	0.387637	0.903036
rs6993770	CXCL5	TNBCa	MR Wald ratio	0.029029	0.164516	-0.293423	0.351481	0.85994
rs6993770	VEGF	DA	MR Wald ratio	0.106418	0.217709	-0.320292	0.533128	0.624979
rs6993770	VEGF	ER_neg_BCa	MR Wald ratio	0.0284322	0.105605	-0.178554	0.235418	0.787752
rs6993770	VEGF	HER2_pos_BCa	MR Wald ratio	0.221762	0.235329	-0.239483	0.683007	0.346014
rs6993770	VEGF	Luminal_A_BCa	MR Wald ratio	-0.102921	0.0739786	-0.247919	0.0420769	0.164156
rs6993770	VEGF	Luminal_B_BCa	MR Wald ratio	-0.116124	0.163345	-0.43628	0.204032	0.477139
rs6993770	VEGF	NDA	MR Wald ratio	-0.144598	0.305443	-0.743266	0.45407	0.635925
rs6993770	VEGF	Overall_BCa	MR Wald ratio	-0.0577211	0.0561127	-0.167702	0.0522598	0.303638
rs6993770	VEGF	PMD	MR Wald ratio	-0.0194963	0.160032	-0.33316	0.294167	0.903036
rs6993770	VEGF	TNBCa	MR Wald ratio	-0.0249494	0.141396	-0.302085	0.252187	0.85994
rs7005978	FGF-19	DA	MR Wald ratio	0.139336	0.230332	-0.312114	0.590787	0.54522
rs7005978	FGF-19	ER_neg_BCa	MR Wald ratio	-0.0398104	0.112796	-0.260891	0.18127	0.724133
rs7005978	FGF-19	HER2_pos_BCa	MR Wald ratio	0.0685616	0.253619	-0.428531	0.565654	0.786904
rs7005978	FGF-19	Luminal_A_BCa	MR Wald ratio	-0.219097	0.0786935	-0.373337	-0.0648582	0.0053662
rs7005978	FGF-19	Luminal_B_BCa	MR Wald ratio	0.00402398	0.17583	-0.340603	0.348651	0.981742
rs7005978	FGF-19	NDA	MR Wald ratio	-0.0777251	0.321327	-0.707526	0.552076	0.808867
rs7005978	FGF-19	Overall_BCa	MR Wald ratio	-0.178854	0.0598289	-0.296119	-0.0615892	0.00279506
rs7005978	FGF-19	PMD	MR Wald ratio	0.15545	0.169668	-0.1771	0.488	0.359561
rs7005978	FGF-19	TNBCa	MR Wald ratio	-0.134503	0.150753	-0.429978	0.160973	0.372283
rs7012637	CRP	DA	MR Wald ratio	0.645291	0.509018	-0.352385	1.64297	0.204899
rs7012637	CRP	ER_neg_BCa	MR Wald ratio	-0.266533	0.244489	-0.745731	0.212665	0.275641
rs7012637	CRP	Luminal_A_BCa	MR Wald ratio	0.12258	0.172428	-0.21538	0.460539	0.477144
rs7012637	CRP	Luminal_B_BCa	MR Wald ratio	-0.332564	0.383371	-1.08397	0.418843	0.385683
rs7012637	CRP	NDA	MR Wald ratio	-0.0901804	0.703407	-1.46886	1.2885	0.897987
rs7012637	CRP	Overall_BCa	MR Wald ratio	0.0331373	0.130892	-0.223412	0.289686	0.800141
rs7012637	CRP	PMD	MR Wald ratio	0.188377	0.368737	-0.534349	0.911102	0.609442
rs704	OPG	DA	MR Wald ratio	-0.324074	0.166667	-0.650741	0.00259259	0.0518419
rs704	OPG	ER_neg_BCa	MR Wald ratio	-0.0633903	0.0811966	-0.222536	0.095755	0.434978
rs704	OPG	HER2_pos_BCa	MR Wald ratio	-0.0271301	0.184202	-0.388167	0.333907	0.882908
rs704	OPG	Luminal_A_BCa	MR Wald ratio	0.0783749	0.0570346	-0.0334129	0.190163	0.169391
rs704	OPG	Luminal_B_BCa	MR Wald ratio	-0.075152	0.126731	-0.323545	0.17324	0.553178
rs704	OPG	NDA	MR Wald ratio	-0.0662393	0.23433	-0.525527	0.393048	0.777426
rs704	OPG	Overall_BCa	MR Wald ratio	0.0536441	0.0433274	-0.0312776	0.138566	0.215675
rs704	OPG	PMD	MR Wald ratio	-0.143162	0.123219	-0.384672	0.0983476	0.245297
rs704	OPG	TNBCa	MR Wald ratio	-0.0266684	0.10959	-0.241464	0.188127	0.807736
rs704	TRANCE	DA	MR Wald ratio	-0.419355	0.215668	-0.842065	0.00335484	0.0518419
rs704	TRANCE	ER_neg_BCa	MR Wald ratio	-0.0820276	0.105069	-0.287963	0.123908	0.434978
rs704	TRANCE	HER2_pos_BCa	MR Wald ratio	-0.0351066	0.23836	-0.502292	0.432078	0.882908
rs704	TRANCE	Luminal_A_BCa	MR Wald ratio	0.101418	0.0738033	-0.0432366	0.246072	0.169391
rs704	TRANCE	Luminal_B_BCa	MR Wald ratio	-0.0972474	0.163991	-0.41867	0.224175	0.553178
rs704	TRANCE	NDA	MR Wald ratio	-0.0857143	0.303226	-0.680037	0.508608	0.777426
rs704	TRANCE	Overall_BCa	MR Wald ratio	0.069416	0.056066	-0.0404735	0.179305	0.215675
rs704	TRANCE	PMD	MR Wald ratio	-0.185253	0.159447	-0.49777	0.127263	0.245297
rs704	TRANCE	TNBCa	MR Wald ratio	-0.0345092	0.14181	-0.312457	0.243439	0.807736
rs704017	CRP	DA	MR Wald ratio	2.1625	1.45625	-0.69175	5.01675	0.13755
rs704017	CRP	ER_neg_BCa	MR Wald ratio	1.3625	0.71875	-0.04625	2.77125	0.0580061
rs704017	CRP	Luminal_A_BCa	MR Wald ratio	3.49191	0.497683	2.51645	4.46736	2.27777e-12
rs704017	CRP	Luminal_B_BCa	MR Wald ratio	0.847763	1.11101	-1.32981	3.02534	0.445429
rs704017	CRP	NDA	MR Wald ratio	-0.70625	2.03125	-4.6875	3.275	0.728071
rs704017	CRP	Overall_BCa	MR Wald ratio	2.21949	0.380074	1.47455	2.96444	5.23169e-09
rs704017	CRP	PMD	MR Wald ratio	1.05	1.0625	-1.0325	3.1325	0.323037
rs704017	CRP_noBMI	DA	MR Wald ratio	2.1625	1.45625	-0.69175	5.01675	0.13755
rs704017	CRP_noBMI	ER_neg_BCa	MR Wald ratio	1.3625	0.71875	-0.04625	2.77125	0.0580061
rs704017	CRP_noBMI	Luminal_A_BCa	MR Wald ratio	3.49191	0.497683	2.51645	4.46736	2.27777e-12
rs704017	CRP_noBMI	Luminal_B_BCa	MR Wald ratio	0.847763	1.11101	-1.32981	3.02534	0.445429
rs704017	CRP_noBMI	NDA	MR Wald ratio	-0.70625	2.03125	-4.6875	3.275	0.728071
rs704017	CRP_noBMI	Overall_BCa	MR Wald ratio	2.21949	0.380074	1.47455	2.96444	5.23169e-09
rs704017	CRP_noBMI	PMD	MR Wald ratio	1.05	1.0625	-1.0325	3.1325	0.323037
rs705379	SCF	DA	MR Wald ratio	0.114068	0.304183	-0.482129	0.710266	0.70766
rs705379	SCF	ER_neg_BCa	MR Wald ratio	0.147022	0.147022	-0.141141	0.435184	0.317311
rs705379	SCF	HER2_pos_BCa	MR Wald ratio	-0.229098	0.331508	-0.878854	0.420658	0.489516
rs705379	SCF	Luminal_A_BCa	MR Wald ratio	-0.0170433	0.10282	-0.21857	0.184483	0.868347
rs705379	SCF	Luminal_B_BCa	MR Wald ratio	-0.291024	0.228609	-0.739098	0.157049	0.20301
rs705379	SCF	NDA	MR Wald ratio	0.105196	0.422053	-0.722028	0.932421	0.803168
rs705379	SCF	Overall_BCa	MR Wald ratio	0.00067784	0.0780566	-0.152313	0.153669	0.993071
rs705379	SCF	PMD	MR Wald ratio	-0.103929	0.2218	-0.538657	0.330798	0.639376
rs705379	SCF	TNBCa	MR Wald ratio	0.10125	0.197286	-0.285432	0.487931	0.607804
rs7103411	CRP	DA	MR Wald ratio	-2.09259	1.31481	-4.66963	0.484444	0.111486
rs7103411	CRP	ER_neg_BCa	MR Wald ratio	1.12963	0.634259	-0.113519	2.37278	0.0749089
rs7103411	CRP	Luminal_A_BCa	MR Wald ratio	0.112037	0.442039	-0.75436	0.978435	0.799917
rs7103411	CRP	Luminal_B_BCa	MR Wald ratio	0.618476	0.981524	-1.30531	2.54226	0.528617
rs7103411	CRP	NDA	MR Wald ratio	1.14815	1.83796	-2.45426	4.75056	0.532178
rs7103411	CRP	Overall_BCa	MR Wald ratio	0.398122	0.336627	-0.261667	1.05791	0.236936
rs7103411	CRP	PMD	MR Wald ratio	-0.430556	0.962963	-2.31796	1.45685	0.654792
rs712048	CCL23	DA	MR Wald ratio	0.164368	0.075578	0.0162347	0.3125	0.0296446
rs712048	CCL23	ER_neg_BCa	MR Wald ratio	-0.0468234	0.0351661	-0.115749	0.0221022	0.183027
rs712048	CCL23	HER2_pos_BCa	MR Wald ratio	-0.0444767	0.0800717	-0.201417	0.112464	0.578579
rs712048	CCL23	Luminal_A_BCa	MR Wald ratio	-0.0136915	0.0251367	-0.0629595	0.0355765	0.585974
rs712048	CCL23	Luminal_B_BCa	MR Wald ratio	-0.00186221	0.0548742	-0.109416	0.105691	0.972928
rs712048	CCL23	NDA	MR Wald ratio	0.0817952	0.106275	-0.126505	0.290095	0.441506
rs712048	CCL23	Overall_BCa	MR Wald ratio	-0.0200585	0.0189012	-0.057105	0.0169879	0.288587
rs712048	CCL23	PMD	MR Wald ratio	0.0598407	0.0561492	-0.0502118	0.169893	0.286539
rs712048	CCL23	TNBCa	MR Wald ratio	-0.0309423	0.0480558	-0.125132	0.0632471	0.519652
rs7137828	MIP-1-alpha	DA	MR Wald ratio	0.207885	0.275986	-0.333047	0.748817	0.451302
rs7137828	MIP-1-alpha	ER_neg_BCa	MR Wald ratio	0.390681	0.135006	0.126069	0.655293	0.00380604
rs7137828	MIP-1-alpha	HER2_pos_BCa	MR Wald ratio	0.618332	0.305305	0.0199335	1.21673	0.0428376
rs7137828	MIP-1-alpha	Luminal_A_BCa	MR Wald ratio	0.429611	0.0943929	0.244601	0.614621	5.33126e-06
rs7137828	MIP-1-alpha	Luminal_B_BCa	MR Wald ratio	0.129863	0.209135	-0.280041	0.539767	0.534631
rs7137828	MIP-1-alpha	NDA	MR Wald ratio	0.369176	0.383513	-0.382509	1.12086	0.33574
rs7137828	MIP-1-alpha	Overall_BCa	MR Wald ratio	0.364098	0.0718312	0.223309	0.504887	4.00336e-07
rs7137828	MIP-1-alpha	PMD	MR Wald ratio	0.182796	0.201912	-0.212951	0.578542	0.365293
rs7137828	MIP-1-alpha	TNBCa	MR Wald ratio	0.336481	0.181189	-0.01865	0.691612	0.0633013
rs7149605	TRAIL	DA	MR Wald ratio	0.235139	0.280053	-0.313765	0.784042	0.40112
rs7149605	TRAIL	ER_neg_BCa	MR Wald ratio	0.186922	0.136063	-0.0797622	0.453606	0.169508
rs7149605	TRAIL	HER2_pos_BCa	MR Wald ratio	-0.0823596	0.302467	-0.675195	0.510476	0.785397
rs7149605	TRAIL	Luminal_A_BCa	MR Wald ratio	-0.109285	0.0948756	-0.295241	0.076671	0.249371
rs7149605	TRAIL	Luminal_B_BCa	MR Wald ratio	-0.458147	0.213574	-0.876752	-0.0395424	0.0319412
rs7149605	TRAIL	NDA	MR Wald ratio	0.534346	0.393659	-0.237226	1.30592	0.17466
rs7149605	TRAIL	Overall_BCa	MR Wald ratio	-0.0276884	0.072344	-0.169483	0.114106	0.701919
rs7149605	TRAIL	PMD	MR Wald ratio	-0.0990753	0.209379	-0.509458	0.311308	0.63608
rs7149605	TRAIL	TNBCa	MR Wald ratio	0.100199	0.179492	-0.251604	0.452003	0.576682
rs71607345	CXCL10	DA	MR Wald ratio	-0.0800508	0.2554	-0.580635	0.420534	0.753952
rs71607345	CXCL10	ER_neg_BCa	MR Wald ratio	0.0622617	0.123253	-0.179314	0.303837	0.61345
rs71607345	CXCL10	HER2_pos_BCa	MR Wald ratio	0.641621	0.284034	0.0849135	1.19833	0.0238862
rs71607345	CXCL10	Luminal_A_BCa	MR Wald ratio	-0.0187345	0.0856906	-0.186688	0.149219	0.826939
rs71607345	CXCL10	Luminal_B_BCa	MR Wald ratio	-0.0647017	0.186945	-0.431115	0.301711	0.729268
rs71607345	CXCL10	NDA	MR Wald ratio	-0.36277	0.355146	-1.05886	0.333316	0.307033
rs71607345	CXCL10	Overall_BCa	MR Wald ratio	0.00853794	0.0652814	-0.119414	0.13649	0.895944
rs71607345	CXCL10	PMD	MR Wald ratio	-0.0775095	0.188691	-0.447344	0.292325	0.681238
rs71607345	CXCL10	TNBCa	MR Wald ratio	0.111762	0.164188	-0.210047	0.433572	0.496065
rs7213460	MCP-3	DA	MR Wald ratio	0.146497	0.276008	-0.39448	0.687473	0.595579
rs7213460	MCP-3	ER_neg_BCa	MR Wald ratio	0.124204	0.131635	-0.1338	0.382208	0.3454
rs7213460	MCP-3	HER2_pos_BCa	MR Wald ratio	-0.505413	0.291454	-1.07666	0.0658369	0.0828988
rs7213460	MCP-3	Luminal_A_BCa	MR Wald ratio	-0.010225	0.0916553	-0.189869	0.169419	0.911173
rs7213460	MCP-3	Luminal_B_BCa	MR Wald ratio	0.226112	0.198377	-0.162707	0.61493	0.254366
rs7213460	MCP-3	NDA	MR Wald ratio	0.306794	0.386412	-0.450573	1.06416	0.427221
rs7213460	MCP-3	Overall_BCa	MR Wald ratio	0.0483088	0.0692611	-0.087443	0.184061	0.485497
rs7213460	MCP-3	PMD	MR Wald ratio	0.0318471	0.20276	-0.365563	0.429257	0.875191
rs7213460	MCP-3	TNBCa	MR Wald ratio	0.171373	0.17468	-0.171	0.513745	0.326559
rs7217663	CRP	DA	MR Wald ratio	0.187793	2.19249	-4.10948	4.48507	0.931742
rs7217663	CRP	ER_neg_BCa	MR Wald ratio	-1.12676	1.01878	-3.12357	0.870047	0.268731
rs7217663	CRP	Luminal_A_BCa	MR Wald ratio	-0.187341	0.72578	-1.60987	1.23519	0.796312
rs7217663	CRP	Luminal_B_BCa	MR Wald ratio	-2.816	1.56554	-5.88446	0.25246	0.07206
rs7217663	CRP	NDA	MR Wald ratio	0.967136	3.10329	-5.11531	7.04958	0.755307
rs7217663	CRP	Overall_BCa	MR Wald ratio	-0.385184	0.544407	-1.45222	0.681853	0.479237
rs7217663	CRP	PMD	MR Wald ratio	-3.23005	1.65258	-6.46911	0.00901408	0.0506367
rs7217663	CRP_noBMI	DA	MR Wald ratio	0.187793	2.19249	-4.10948	4.48507	0.931742
rs7217663	CRP_noBMI	ER_neg_BCa	MR Wald ratio	-1.12676	1.01878	-3.12357	0.870047	0.268731
rs7217663	CRP_noBMI	Luminal_A_BCa	MR Wald ratio	-0.187341	0.72578	-1.60987	1.23519	0.796312
rs7217663	CRP_noBMI	Luminal_B_BCa	MR Wald ratio	-2.816	1.56554	-5.88446	0.25246	0.07206
rs7217663	CRP_noBMI	NDA	MR Wald ratio	0.967136	3.10329	-5.11531	7.04958	0.755307
rs7217663	CRP_noBMI	Overall_BCa	MR Wald ratio	-0.385184	0.544407	-1.45222	0.681853	0.479237
rs7217663	CRP_noBMI	PMD	MR Wald ratio	-3.23005	1.65258	-6.46911	0.00901408	0.0506367
rs7227917	CD5	DA	MR Wald ratio	-0.464316	0.357683	-1.16537	0.236742	0.194245
rs7227917	CD5	ER_neg_BCa	MR Wald ratio	-0.162049	0.172964	-0.501058	0.176961	0.348813
rs7227917	CD5	HER2_pos_BCa	MR Wald ratio	-0.117688	0.368021	-0.83901	0.603634	0.74913
rs7227917	CD5	Luminal_A_BCa	MR Wald ratio	0.104013	0.117844	-0.126961	0.334988	0.377434
rs7227917	CD5	Luminal_B_BCa	MR Wald ratio	-0.0438429	0.252672	-0.53908	0.451394	0.862245
rs7227917	CD5	NDA	MR Wald ratio	0.449202	0.501259	-0.533266	1.43167	0.370174
rs7227917	CD5	Overall_BCa	MR Wald ratio	-0.0189819	0.0898551	-0.195098	0.157134	0.832692
rs7227917	CD5	PMD	MR Wald ratio	-0.157851	0.264484	-0.676238	0.360537	0.550624
rs7227917	CD5	TNBCa	MR Wald ratio	0.198782	0.225838	-0.243859	0.641424	0.378751
rs72799497	CRP	DA	MR Wald ratio	-2.45181	1.92169	-6.21831	1.3147	0.202004
rs72799497	CRP	ER_neg_BCa	MR Wald ratio	-1.21084	0.933735	-3.04096	0.619277	0.194709
rs72799497	CRP	Luminal_A_BCa	MR Wald ratio	-1.26489	0.645936	-2.53093	0.00114305	0.050203
rs72799497	CRP	Luminal_B_BCa	MR Wald ratio	-2.16356	1.44407	-4.99394	0.66682	0.134072
rs72799497	CRP	NDA	MR Wald ratio	2.6506	2.69277	-2.62723	7.92843	0.324948
rs72799497	CRP	Overall_BCa	MR Wald ratio	-1.56789	0.491278	-2.5308	-0.604987	0.00141558
rs72799497	CRP	PMD	MR Wald ratio	-2.42169	1.42169	-5.20819	0.364819	0.0884951
rs72799497	CRP_noBMI	DA	MR Wald ratio	-2.45181	1.92169	-6.21831	1.3147	0.202004
rs72799497	CRP_noBMI	ER_neg_BCa	MR Wald ratio	-1.21084	0.933735	-3.04096	0.619277	0.194709
rs72799497	CRP_noBMI	Luminal_A_BCa	MR Wald ratio	-1.26489	0.645936	-2.53093	0.00114305	0.050203
rs72799497	CRP_noBMI	Luminal_B_BCa	MR Wald ratio	-2.16356	1.44407	-4.99394	0.66682	0.134072
rs72799497	CRP_noBMI	NDA	MR Wald ratio	2.6506	2.69277	-2.62723	7.92843	0.324948
rs72799497	CRP_noBMI	Overall_BCa	MR Wald ratio	-1.56789	0.491278	-2.5308	-0.604987	0.00141558
rs72799497	CRP_noBMI	PMD	MR Wald ratio	-2.42169	1.42169	-5.20819	0.364819	0.0884951
rs72825017	MCP-4	DA	MR Wald ratio	0.0981472	0.267902	-0.42694	0.623235	0.7141
rs72825017	MCP-4	ER_neg_BCa	MR Wald ratio	0.194291	0.131197	-0.0628543	0.451437	0.138629
rs72825017	MCP-4	HER2_pos_BCa	MR Wald ratio	0.10209	0.290911	-0.468094	0.672275	0.725638
rs72825017	MCP-4	Luminal_A_BCa	MR Wald ratio	0.17409	0.090803	-0.00388344	0.352064	0.0552084
rs72825017	MCP-4	Luminal_B_BCa	MR Wald ratio	0.356676	0.203892	-0.0429529	0.756306	0.0802331
rs72825017	MCP-4	NDA	MR Wald ratio	-1.0025	0.376064	-1.73959	-0.265418	0.00768102
rs72825017	MCP-4	Overall_BCa	MR Wald ratio	0.178043	0.069455	0.0419113	0.314175	0.0103643
rs72825017	MCP-4	PMD	MR Wald ratio	0.384076	0.196795	-0.00164246	0.769795	0.0509793
rs72825017	MCP-4	TNBCa	MR Wald ratio	0.3067	0.176127	-0.0385098	0.651909	0.0816219
rs72837690	CD244	DA	MR Wald ratio	0.360825	0.323454	-0.273144	0.994794	0.26462
rs72837690	CD244	ER_neg_BCa	MR Wald ratio	-0.0670103	0.157216	-0.375155	0.241134	0.669941
rs72837690	CD244	HER2_pos_BCa	MR Wald ratio	0.0365209	0.35878	-0.666689	0.73973	0.918922
rs72837690	CD244	Luminal_A_BCa	MR Wald ratio	-0.0753428	0.11019	-0.291316	0.14063	0.494132
rs72837690	CD244	Luminal_B_BCa	MR Wald ratio	0.232279	0.246896	-0.251638	0.716195	0.34681
rs72837690	CD244	NDA	MR Wald ratio	-0.362113	0.449742	-1.24361	0.519381	0.420729
rs72837690	CD244	Overall_BCa	MR Wald ratio	-0.0356634	0.0836761	-0.199669	0.128342	0.669957
rs72837690	CD244	PMD	MR Wald ratio	0.140464	0.235825	-0.321753	0.60268	0.551423
rs72837690	CD244	TNBCa	MR Wald ratio	-0.336208	0.211786	-0.751308	0.0788919	0.112401
rs728538	CRP	DA	MR Wald ratio	0.267003	0.906801	-1.51033	2.04433	0.768418
rs728538	CRP	ER_neg_BCa	MR Wald ratio	0.070529	0.418136	-0.749018	0.890076	0.866053
rs728538	CRP	Luminal_A_BCa	MR Wald ratio	0.0683819	0.299262	-0.518171	0.654935	0.819256
rs728538	CRP	Luminal_B_BCa	MR Wald ratio	-0.978032	0.670184	-2.29159	0.335528	0.144469
rs728538	CRP	NDA	MR Wald ratio	-1.48866	1.26952	-3.97693	0.999597	0.240949
rs728538	CRP	Overall_BCa	MR Wald ratio	0.0425181	0.22544	-0.399344	0.48438	0.850406
rs728538	CRP	PMD	MR Wald ratio	0.367758	0.672544	-0.950428	1.68594	0.584505
rs728538	CRP_noBMI	DA	MR Wald ratio	0.267003	0.906801	-1.51033	2.04433	0.768418
rs728538	CRP_noBMI	ER_neg_BCa	MR Wald ratio	0.070529	0.418136	-0.749018	0.890076	0.866053
rs728538	CRP_noBMI	Luminal_A_BCa	MR Wald ratio	0.0683819	0.299262	-0.518171	0.654935	0.819256
rs728538	CRP_noBMI	Luminal_B_BCa	MR Wald ratio	-0.978032	0.670184	-2.29159	0.335528	0.144469
rs728538	CRP_noBMI	NDA	MR Wald ratio	-1.48866	1.26952	-3.97693	0.999597	0.240949
rs728538	CRP_noBMI	Overall_BCa	MR Wald ratio	0.0425181	0.22544	-0.399344	0.48438	0.850406
rs728538	CRP_noBMI	PMD	MR Wald ratio	0.367758	0.672544	-0.950428	1.68594	0.584505
rs7296588	CCL25	DA	MR Wald ratio	0.247627	0.200173	-0.144711	0.639965	0.216061
rs7296588	CCL25	ER_neg_BCa	MR Wald ratio	0.0258844	0.0974978	-0.165211	0.21698	0.790635
rs7296588	CCL25	HER2_pos_BCa	MR Wald ratio	0.26373	0.221483	-0.170378	0.697837	0.233754
rs7296588	CCL25	Luminal_A_BCa	MR Wald ratio	0.0683726	0.0683384	-0.0655707	0.202316	0.317069
rs7296588	CCL25	Luminal_B_BCa	MR Wald ratio	-0.0384221	0.152135	-0.336607	0.259763	0.800614
rs7296588	CCL25	NDA	MR Wald ratio	0.0155306	0.277826	-0.529008	0.560069	0.955421
rs7296588	CCL25	Overall_BCa	MR Wald ratio	0.0682675	0.0520471	-0.0337448	0.17028	0.189639
rs7296588	CCL25	PMD	MR Wald ratio	0.100086	0.146678	-0.187403	0.387576	0.495016
rs7296588	CCL25	TNBCa	MR Wald ratio	-0.0411493	0.131322	-0.298541	0.216242	0.754018
rs7302913	CRP	DA	MR Wald ratio	-0.508961	0.874552	-2.22308	1.20516	0.560589
rs7302913	CRP	ER_neg_BCa	MR Wald ratio	-0.677419	0.422939	-1.50638	0.151541	0.109223
rs7302913	CRP	Luminal_A_BCa	MR Wald ratio	0.319546	0.295075	-0.258802	0.897893	0.27884
rs7302913	CRP	Luminal_B_BCa	MR Wald ratio	-0.0747161	0.64947	-1.34768	1.19825	0.908412
rs7302913	CRP	NDA	MR Wald ratio	3.16846	1.21864	0.779928	5.55699	0.00932238
rs7302913	CRP	Overall_BCa	MR Wald ratio	0.117991	0.223864	-0.320783	0.556765	0.598148
rs7302913	CRP	PMD	MR Wald ratio	-0.9319	0.641577	-2.18939	0.325591	0.146359
rs73133996	TWEAK	DA	MR Wald ratio	0.0640394	0.309113	-0.541823	0.669901	0.835876
rs73133996	TWEAK	ER_neg_BCa	MR Wald ratio	0.0320197	0.149015	-0.260049	0.324089	0.829864
rs73133996	TWEAK	HER2_pos_BCa	MR Wald ratio	-0.0275456	0.333758	-0.681711	0.626619	0.934224
rs73133996	TWEAK	Luminal_A_BCa	MR Wald ratio	-0.00157976	0.103836	-0.205098	0.201939	0.987861
rs73133996	TWEAK	Luminal_B_BCa	MR Wald ratio	-0.315779	0.227873	-0.762411	0.130853	0.165819
rs73133996	TWEAK	NDA	MR Wald ratio	0.360837	0.432266	-0.486404	1.20808	0.403854
rs73133996	TWEAK	Overall_BCa	MR Wald ratio	0.0348105	0.0787089	-0.119459	0.18908	0.658295
rs73133996	TWEAK	PMD	MR Wald ratio	-0.131773	0.229064	-0.580739	0.317192	0.56511
rs73133996	TWEAK	TNBCa	MR Wald ratio	-0.0586617	0.199392	-0.44947	0.332147	0.768603
rs73137144	CRP	DA	MR Wald ratio	0.0483871	1.60215	-3.09183	3.1886	0.975906
rs73137144	CRP	ER_neg_BCa	MR Wald ratio	-2.33333	0.77957	-3.86129	-0.805376	0.00276156
rs73137144	CRP	Luminal_A_BCa	MR Wald ratio	-1.19874	0.547892	-2.27261	-0.124871	0.0286761
rs73137144	CRP	Luminal_B_BCa	MR Wald ratio	-2.83489	1.19611	-5.17925	-0.490519	0.0177834
rs73137144	CRP	NDA	MR Wald ratio	3.43011	2.23656	-0.953548	7.81376	0.125115
rs73137144	CRP	Overall_BCa	MR Wald ratio	-1.66356	0.416259	-2.47943	-0.847694	6.42969e-05
rs73137144	CRP	PMD	MR Wald ratio	-2.08602	1.17204	-4.38323	0.211183	0.075106
rs73416208	IL-12B	DA	MR Wald ratio	0.368314	0.34868	-0.315098	1.05173	0.290826
rs73416208	IL-12B	ER_neg_BCa	MR Wald ratio	0.196344	0.167231	-0.131429	0.524116	0.240359
rs73416208	IL-12B	HER2_pos_BCa	MR Wald ratio	-0.09067	0.376903	-0.829399	0.648059	0.809892
rs73416208	IL-12B	Luminal_A_BCa	MR Wald ratio	0.0884137	0.116537	-0.139998	0.316826	0.448046
rs73416208	IL-12B	Luminal_B_BCa	MR Wald ratio	0.261911	0.264418	-0.256348	0.78017	0.32192
rs73416208	IL-12B	NDA	MR Wald ratio	0.387271	0.483412	-0.560217	1.33476	0.423062
rs73416208	IL-12B	Overall_BCa	MR Wald ratio	0.186752	0.0890478	0.0122184	0.361286	0.0359749
rs73416208	IL-12B	PMD	MR Wald ratio	-0.0507786	0.257955	-0.556371	0.454814	0.843945
rs73416208	IL-12B	TNBCa	MR Wald ratio	0.292183	0.2295	-0.157638	0.742003	0.202974
rs7406661	uPA	DA	MR Wald ratio	0.810298	0.281843	0.257886	1.36271	0.00404027
rs7406661	uPA	ER_neg_BCa	MR Wald ratio	0.0767841	0.140921	-0.199422	0.35299	0.585842
rs7406661	uPA	HER2_pos_BCa	MR Wald ratio	0.164277	0.306769	-0.436991	0.765544	0.5923
rs7406661	uPA	Luminal_A_BCa	MR Wald ratio	0.0622785	0.094516	-0.122973	0.24753	0.509947
rs7406661	uPA	Luminal_B_BCa	MR Wald ratio	0.0151691	0.209188	-0.39484	0.425178	0.942193
rs7406661	uPA	NDA	MR Wald ratio	-0.388437	0.394761	-1.16217	0.385294	0.325125
rs7406661	uPA	Overall_BCa	MR Wald ratio	0.0414112	0.0727627	-0.101204	0.184026	0.56927
rs7406661	uPA	PMD	MR Wald ratio	0.484192	0.205962	0.0805059	0.887877	0.0187292
rs7406661	uPA	TNBCa	MR Wald ratio	-0.11255	0.18113	-0.467565	0.242464	0.53435
rs742493	CCL20	DA	MR Wald ratio	-0.344757	0.271419	-0.876737	0.187224	0.204013
rs742493	CCL20	ER_neg_BCa	MR Wald ratio	0.177519	0.129541	-0.0763811	0.431419	0.170571
rs742493	CCL20	HER2_pos_BCa	MR Wald ratio	0.473579	0.282574	-0.0802666	1.02743	0.0937489
rs742493	CCL20	Luminal_A_BCa	MR Wald ratio	0.0153827	0.0907954	-0.162576	0.193342	0.865465
rs742493	CCL20	Luminal_B_BCa	MR Wald ratio	0.0865542	0.19589	-0.297389	0.470498	0.658596
rs742493	CCL20	NDA	MR Wald ratio	-0.314599	0.381083	-1.06152	0.432324	0.409065
rs742493	CCL20	Overall_BCa	MR Wald ratio	-0.00422288	0.068767	-0.139006	0.13056	0.951034
rs742493	CCL20	PMD	MR Wald ratio	-0.147361	0.199452	-0.538287	0.243564	0.460009
rs742493	CCL20	TNBCa	MR Wald ratio	0.0683077	0.173431	-0.271616	0.408232	0.693683
rs74616372	CRP	DA	MR Wald ratio	0.482456	1.90351	-3.24842	4.21333	0.799916
rs74616372	CRP	ER_neg_BCa	MR Wald ratio	0.741228	0.925439	-1.07263	2.55509	0.423162
rs74616372	CRP	Luminal_A_BCa	MR Wald ratio	0.465704	0.642404	-0.793407	1.72482	0.468489
rs74616372	CRP	Luminal_B_BCa	MR Wald ratio	1.64212	1.45812	-1.2158	4.50004	0.260085
rs74616372	CRP	NDA	MR Wald ratio	1.57456	2.65351	-3.62632	6.77544	0.552921
rs74616372	CRP	Overall_BCa	MR Wald ratio	0.692257	0.486942	-0.26215	1.64666	0.155131
rs74616372	CRP	PMD	MR Wald ratio	-0.434211	1.38158	-3.14211	2.27368	0.753304
rs750344	CRP	DA	MR Wald ratio	-1.81013	1.70886	-5.15949	1.53924	0.289482
rs750344	CRP	ER_neg_BCa	MR Wald ratio	-0.474684	0.822785	-2.08734	1.13797	0.563991
rs750344	CRP	Luminal_A_BCa	MR Wald ratio	0.846593	0.573735	-0.277927	1.97111	0.140056
rs750344	CRP	Luminal_B_BCa	MR Wald ratio	-0.624344	1.25672	-3.08751	1.83882	0.619326
rs750344	CRP	NDA	MR Wald ratio	2.93671	2.37975	-1.72759	7.60101	0.217187
rs750344	CRP	Overall_BCa	MR Wald ratio	0.258678	0.434932	-0.593788	1.11114	0.552007
rs750344	CRP	PMD	MR Wald ratio	-1.50633	1.25316	-3.96253	0.949873	0.229356
rs750344	CRP_noBMI	DA	MR Wald ratio	-1.81013	1.70886	-5.15949	1.53924	0.289482
rs750344	CRP_noBMI	ER_neg_BCa	MR Wald ratio	-0.474684	0.822785	-2.08734	1.13797	0.563991
rs750344	CRP_noBMI	Luminal_A_BCa	MR Wald ratio	0.846593	0.573735	-0.277927	1.97111	0.140056
rs750344	CRP_noBMI	Luminal_B_BCa	MR Wald ratio	-0.624344	1.25672	-3.08751	1.83882	0.619326
rs750344	CRP_noBMI	NDA	MR Wald ratio	2.93671	2.37975	-1.72759	7.60101	0.217187
rs750344	CRP_noBMI	Overall_BCa	MR Wald ratio	0.258678	0.434932	-0.593788	1.11114	0.552007
rs750344	CRP_noBMI	PMD	MR Wald ratio	-1.50633	1.25316	-3.96253	0.949873	0.229356
rs7528419	CRP	DA	MR Wald ratio	-2.88679	1.75472	-6.32604	0.552453	0.0999366
rs7528419	CRP	ER_neg_BCa	MR Wald ratio	-0.408805	0.861635	-2.09761	1.28	0.635177
rs7528419	CRP	Luminal_A_BCa	MR Wald ratio	0.191278	0.597739	-0.980291	1.36285	0.748967
rs7528419	CRP	Luminal_B_BCa	MR Wald ratio	0.640829	1.32553	-1.95721	3.23887	0.628775
rs7528419	CRP	NDA	MR Wald ratio	-0.773585	2.43396	-5.54415	3.99698	0.750614
rs7528419	CRP	Overall_BCa	MR Wald ratio	-0.249744	0.455281	-1.1421	0.642607	0.583315
rs7528419	CRP	PMD	MR Wald ratio	-1.19497	1.28302	-3.70969	1.31975	0.351661
rs7564243	uPA	DA	MR Wald ratio	0.0575117	0.280516	-0.4923	0.607324	0.837556
rs7564243	uPA	ER_neg_BCa	MR Wald ratio	0.0915493	0.13615	-0.175305	0.358404	0.50132
rs7564243	uPA	HER2_pos_BCa	MR Wald ratio	0.0288452	0.305638	-0.570206	0.627896	0.92481
rs7564243	uPA	Luminal_A_BCa	MR Wald ratio	-0.148988	0.0952367	-0.335652	0.0376756	0.117724
rs7564243	uPA	Luminal_B_BCa	MR Wald ratio	-0.282502	0.210219	-0.694531	0.129526	0.178997
rs7564243	uPA	NDA	MR Wald ratio	0.184272	0.389671	-0.579484	0.948028	0.636291
rs7564243	uPA	Overall_BCa	MR Wald ratio	-0.15001	0.0723122	-0.291742	-0.00827784	0.0380353
rs7564243	uPA	PMD	MR Wald ratio	-0.0680751	0.205399	-0.470657	0.334507	0.740321
rs7564243	uPA	TNBCa	MR Wald ratio	0.186013	0.182616	-0.171915	0.54394	0.308393
rs757973	CCL11	DA	MR Wald ratio	-0.314186	0.217782	-0.741039	0.112667	0.149116
rs757973	CCL11	ER_neg_BCa	MR Wald ratio	-0.124376	0.104396	-0.328991	0.0802398	0.233501
rs757973	CCL11	HER2_pos_BCa	MR Wald ratio	-0.125359	0.234215	-0.58442	0.333702	0.59249
rs757973	CCL11	Luminal_A_BCa	MR Wald ratio	0.0220738	0.0730349	-0.121075	0.165222	0.762472
rs757973	CCL11	Luminal_B_BCa	MR Wald ratio	-0.0623208	0.159487	-0.374915	0.250273	0.695976
rs757973	CCL11	NDA	MR Wald ratio	0.101898	0.306194	-0.498242	0.702038	0.739293
rs757973	CCL11	Overall_BCa	MR Wald ratio	0.0340307	0.0552649	-0.0742886	0.14235	0.538044
rs757973	CCL11	PMD	MR Wald ratio	-0.17982	0.161339	-0.496044	0.136404	0.265043
rs757973	CCL11	TNBCa	MR Wald ratio	0.00566646	0.139282	-0.267327	0.27866	0.967548
rs77143791	CRP	DA	MR Wald ratio	2.19091	1.82727	-1.39055	5.77236	0.230526
rs77143791	CRP	ER_neg_BCa	MR Wald ratio	-0.0909091	0.872727	-1.80145	1.61964	0.917037
rs77143791	CRP	Luminal_A_BCa	MR Wald ratio	-0.53152	0.602765	-1.71294	0.649899	0.377883
rs77143791	CRP	Luminal_B_BCa	MR Wald ratio	0.444967	1.38138	-2.26253	3.15246	0.747362
rs77143791	CRP	NDA	MR Wald ratio	1.44848	2.50606	-3.46339	6.36036	0.563269
rs77143791	CRP	Overall_BCa	MR Wald ratio	-0.232568	0.45946	-1.13311	0.667975	0.612733
rs77143791	CRP	PMD	MR Wald ratio	0.7	1.32727	-1.90145	3.30145	0.597918
rs7726159	Flt3L	DA	MR Wald ratio	-0.115029	0.206549	-0.519866	0.289807	0.577589
rs7726159	Flt3L	ER_neg_BCa	MR Wald ratio	-0.732158	0.102435	-0.93293	-0.531385	8.83461e-13
rs7726159	Flt3L	HER2_pos_BCa	MR Wald ratio	-0.352837	0.225618	-0.795047	0.0893734	0.117848
rs7726159	Flt3L	Luminal_A_BCa	MR Wald ratio	-0.23205	0.0700765	-0.3694	-0.0947	0.00092837
rs7726159	Flt3L	Luminal_B_BCa	MR Wald ratio	-0.289714	0.155436	-0.594368	0.0149407	0.0623387
rs7726159	Flt3L	NDA	MR Wald ratio	0.403862	0.286314	-0.157313	0.965038	0.158375
rs7726159	Flt3L	Overall_BCa	MR Wald ratio	-0.300454	0.0543538	-0.406988	-0.193921	3.24362e-08
rs7726159	Flt3L	PMD	MR Wald ratio	-0.242653	0.151134	-0.538875	0.0535684	0.108372
rs7726159	Flt3L	TNBCa	MR Wald ratio	-1.13083	0.132462	-1.39046	-0.871204	1.37736e-17
rs7763262	CX3CL1	DA	MR Wald ratio	0.0554871	0.310727	-0.553539	0.664513	0.858274
rs7763262	CX3CL1	ER_neg_BCa	MR Wald ratio	-0.304562	0.151665	-0.601825	-0.00729963	0.0446295
rs7763262	CX3CL1	HER2_pos_BCa	MR Wald ratio	-0.280939	0.338785	-0.944957	0.383079	0.406959
rs7763262	CX3CL1	Luminal_A_BCa	MR Wald ratio	-0.066931	0.105923	-0.274541	0.140679	0.527464
rs7763262	CX3CL1	Luminal_B_BCa	MR Wald ratio	-0.319488	0.236951	-0.783912	0.144936	0.177552
rs7763262	CX3CL1	NDA	MR Wald ratio	0.207152	0.427867	-0.631467	1.04577	0.62828
rs7763262	CX3CL1	Overall_BCa	MR Wald ratio	-0.175018	0.0805545	-0.332905	-0.0171313	0.0298054
rs7763262	CX3CL1	PMD	MR Wald ratio	-0.196054	0.225647	-0.638323	0.246215	0.384928
rs7763262	CX3CL1	TNBCa	MR Wald ratio	-0.25392	0.203083	-0.651962	0.144123	0.211181
rs7794705	CRP	DA	MR Wald ratio	0.123552	1.23938	-2.30564	2.55274	0.920592
rs7794705	CRP	ER_neg_BCa	MR Wald ratio	0.428571	0.598456	-0.744402	1.60154	0.473912
rs7794705	CRP	Luminal_A_BCa	MR Wald ratio	0.0664751	0.41733	-0.751491	0.884441	0.873443
rs7794705	CRP	Luminal_B_BCa	MR Wald ratio	0.750069	0.934671	-1.08189	2.58202	0.422267
rs7794705	CRP	NDA	MR Wald ratio	0.185328	1.73359	-3.21251	3.58317	0.914865
rs7794705	CRP	Overall_BCa	MR Wald ratio	0.386088	0.318116	-0.237419	1.0096	0.224874
rs7794705	CRP	PMD	MR Wald ratio	-0.196911	0.899614	-1.96015	1.56633	0.82674
rs7801838	CRP	DA	MR Wald ratio	-3.47656	2.125	-7.64156	0.688438	0.101833
rs7801838	CRP	ER_neg_BCa	MR Wald ratio	-1.88281	1.03906	-3.91938	0.15375	0.0699815
rs7801838	CRP	Luminal_A_BCa	MR Wald ratio	-0.698928	0.710518	-2.09154	0.693687	0.325269
rs7801838	CRP	Luminal_B_BCa	MR Wald ratio	-1.11252	1.55014	-4.15078	1.92575	0.472948
rs7801838	CRP	NDA	MR Wald ratio	2.86719	2.96875	-2.95156	8.68594	0.33415
rs7801838	CRP	Overall_BCa	MR Wald ratio	-0.547292	0.54419	-1.6139	0.51932	0.31456
rs7801838	CRP	PMD	MR Wald ratio	-1.51562	1.5625	-4.57812	1.54688	0.332046
rs7801838	CRP_noBMI	DA	MR Wald ratio	-3.47656	2.125	-7.64156	0.688438	0.101833
rs7801838	CRP_noBMI	ER_neg_BCa	MR Wald ratio	-1.88281	1.03906	-3.91938	0.15375	0.0699815
rs7801838	CRP_noBMI	Luminal_A_BCa	MR Wald ratio	-0.698928	0.710518	-2.09154	0.693687	0.325269
rs7801838	CRP_noBMI	Luminal_B_BCa	MR Wald ratio	-1.11252	1.55014	-4.15078	1.92575	0.472948
rs7801838	CRP_noBMI	NDA	MR Wald ratio	2.86719	2.96875	-2.95156	8.68594	0.33415
rs7801838	CRP_noBMI	Overall_BCa	MR Wald ratio	-0.547292	0.54419	-1.6139	0.51932	0.31456
rs7801838	CRP_noBMI	PMD	MR Wald ratio	-1.51562	1.5625	-4.57812	1.54688	0.332046
rs78428995	CRP	DA	MR Wald ratio	0.55665	1.14286	-1.68335	2.79665	0.626209
rs78428995	CRP	ER_neg_BCa	MR Wald ratio	0.551724	0.561576	-0.548966	1.65241	0.325875
rs78428995	CRP	Luminal_A_BCa	MR Wald ratio	0.477385	0.392306	-0.291534	1.2463	0.223654
rs78428995	CRP	Luminal_B_BCa	MR Wald ratio	0.780003	0.87096	-0.927079	2.48709	0.370484
rs78428995	CRP	NDA	MR Wald ratio	-0.29064	1.58621	-3.39961	2.81833	0.854618
rs78428995	CRP	Overall_BCa	MR Wald ratio	0.449508	0.298319	-0.135197	1.03421	0.131861
rs78428995	CRP	PMD	MR Wald ratio	0.743842	0.837438	-0.897537	2.38522	0.374414
rs7933202	CRP	DA	MR Wald ratio	0.228571	1.13333	-1.99276	2.4499	0.840166
rs7933202	CRP	ER_neg_BCa	MR Wald ratio	0.161905	0.557143	-0.930095	1.2539	0.771359
rs7933202	CRP	Luminal_A_BCa	MR Wald ratio	0.766962	0.387937	0.00660598	1.52732	0.0480384
rs7933202	CRP	Luminal_B_BCa	MR Wald ratio	0.789278	0.860426	-0.897156	2.47571	0.35898
rs7933202	CRP	NDA	MR Wald ratio	-1.7	1.57619	-4.78933	1.38933	0.280788
rs7933202	CRP	Overall_BCa	MR Wald ratio	0.67302	0.29488	0.0950546	1.25098	0.0224687
rs7933202	CRP	PMD	MR Wald ratio	0.733333	0.833333	-0.9	2.36667	0.378859
rs7970695	CRP	DA	MR Wald ratio	0.442513	0.158422	0.132005	0.753021	0.00521815
rs7970695	CRP	ER_neg_BCa	MR Wald ratio	0.223262	0.0775401	0.0712834	0.375241	0.00398546
rs7970695	CRP	Luminal_A_BCa	MR Wald ratio	0.0920804	0.0540212	-0.0138012	0.197962	0.0882834
rs7970695	CRP	Luminal_B_BCa	MR Wald ratio	0.268955	0.120498	0.0327788	0.505132	0.0256132
rs7970695	CRP	NDA	MR Wald ratio	-0.191845	0.21992	-0.622888	0.239198	0.383023
rs7970695	CRP	Overall_BCa	MR Wald ratio	0.138669	0.0410962	0.0581205	0.219218	0.000740163
rs7970695	CRP	PMD	MR Wald ratio	0.362299	0.115642	0.135642	0.588957	0.0017306
rs79722574	CCL11	DA	MR Wald ratio	0.0329218	0.265021	-0.486519	0.552362	0.901138
rs79722574	CCL11	ER_neg_BCa	MR Wald ratio	0.0329218	0.128395	-0.218733	0.284576	0.797634
rs79722574	CCL11	HER2_pos_BCa	MR Wald ratio	0.272288	0.291314	-0.298687	0.843264	0.349948
rs79722574	CCL11	Luminal_A_BCa	MR Wald ratio	0.00025357	0.0896726	-0.175505	0.176012	0.997744
rs79722574	CCL11	Luminal_B_BCa	MR Wald ratio	-0.473356	0.194039	-0.853673	-0.0930384	0.0147083
rs79722574	CCL11	NDA	MR Wald ratio	-0.849383	0.373663	-1.58176	-0.117004	0.0230185
rs79722574	CCL11	Overall_BCa	MR Wald ratio	-0.0129114	0.0679677	-0.146128	0.120305	0.849338
rs79722574	CCL11	PMD	MR Wald ratio	0.223045	0.195885	-0.160889	0.606979	0.254847
rs79722574	CCL11	TNBCa	MR Wald ratio	0.00297985	0.171828	-0.333803	0.339763	0.986164
rs798893	SCF	DA	MR Wald ratio	0.626316	0.309474	0.0197474	1.23288	0.0429898
rs798893	SCF	ER_neg_BCa	MR Wald ratio	-0.0252632	0.152632	-0.324421	0.273895	0.868537
rs798893	SCF	HER2_pos_BCa	MR Wald ratio	-0.608806	0.356086	-1.30674	0.0891235	0.0873188
rs798893	SCF	Luminal_A_BCa	MR Wald ratio	-0.104075	0.107292	-0.314366	0.106217	0.332037
rs798893	SCF	Luminal_B_BCa	MR Wald ratio	-0.220792	0.243536	-0.698122	0.256538	0.364613
rs798893	SCF	NDA	MR Wald ratio	-0.561053	0.429474	-1.40282	0.280716	0.191426
rs798893	SCF	Overall_BCa	MR Wald ratio	-0.131526	0.0811514	-0.290583	0.0275307	0.105071
rs798893	SCF	PMD	MR Wald ratio	0.252632	0.227368	-0.193011	0.698274	0.266521
rs798893	SCF	TNBCa	MR Wald ratio	-0.145562	0.207627	-0.552511	0.261387	0.483256
rs7993752	CRP	DA	MR Wald ratio	-0.753731	1.74627	-4.17642	2.66896	0.666015
rs7993752	CRP	ER_neg_BCa	MR Wald ratio	0.0223881	0.858209	-1.6597	1.70448	0.979188
rs7993752	CRP	Luminal_A_BCa	MR Wald ratio	0.411922	0.598191	-0.760533	1.58438	0.491068
rs7993752	CRP	Luminal_B_BCa	MR Wald ratio	1.17261	1.33117	-1.43647	3.7817	0.378377
rs7993752	CRP	NDA	MR Wald ratio	0.679104	2.42537	-4.07463	5.43284	0.779478
rs7993752	CRP	Overall_BCa	MR Wald ratio	0.711518	0.454543	-0.179387	1.60242	0.117501
rs7993752	CRP	PMD	MR Wald ratio	1.12687	1.27612	-1.37433	3.62806	0.377214
rs7993752	CRP_noBMI	DA	MR Wald ratio	-0.753731	1.74627	-4.17642	2.66896	0.666015
rs7993752	CRP_noBMI	ER_neg_BCa	MR Wald ratio	0.0223881	0.858209	-1.6597	1.70448	0.979188
rs7993752	CRP_noBMI	Luminal_A_BCa	MR Wald ratio	0.411922	0.598191	-0.760533	1.58438	0.491068
rs7993752	CRP_noBMI	Luminal_B_BCa	MR Wald ratio	1.17261	1.33117	-1.43647	3.7817	0.378377
rs7993752	CRP_noBMI	NDA	MR Wald ratio	0.679104	2.42537	-4.07463	5.43284	0.779478
rs7993752	CRP_noBMI	Overall_BCa	MR Wald ratio	0.711518	0.454543	-0.179387	1.60242	0.117501
rs7993752	CRP_noBMI	PMD	MR Wald ratio	1.12687	1.27612	-1.37433	3.62806	0.377214
rs8072566	CRP	DA	MR Wald ratio	0.75	1.45098	-2.09392	3.59392	0.605232
rs8072566	CRP	ER_neg_BCa	MR Wald ratio	-0.117647	0.70098	-1.49157	1.25627	0.866715
rs8072566	CRP	Luminal_A_BCa	MR Wald ratio	-1.00129	0.490086	-1.96186	-0.0407177	0.0410442
rs8072566	CRP	Luminal_B_BCa	MR Wald ratio	0.463191	1.1005	-1.69378	2.62016	0.673833
rs8072566	CRP	NDA	MR Wald ratio	-3.23529	2.02451	-7.20333	0.732745	0.110029
rs8072566	CRP	Overall_BCa	MR Wald ratio	-0.792195	0.373419	-1.5241	-0.0602931	0.0338829
rs8072566	CRP	PMD	MR Wald ratio	0.77451	1.06863	-1.32	2.86902	0.468593
rs8072566	CRP_noBMI	DA	MR Wald ratio	0.75	1.45098	-2.09392	3.59392	0.605232
rs8072566	CRP_noBMI	ER_neg_BCa	MR Wald ratio	-0.117647	0.70098	-1.49157	1.25627	0.866715
rs8072566	CRP_noBMI	Luminal_A_BCa	MR Wald ratio	-1.00129	0.490086	-1.96186	-0.0407177	0.0410442
rs8072566	CRP_noBMI	Luminal_B_BCa	MR Wald ratio	0.463191	1.1005	-1.69378	2.62016	0.673833
rs8072566	CRP_noBMI	NDA	MR Wald ratio	-3.23529	2.02451	-7.20333	0.732745	0.110029
rs8072566	CRP_noBMI	Overall_BCa	MR Wald ratio	-0.792195	0.373419	-1.5241	-0.0602931	0.0338829
rs8072566	CRP_noBMI	PMD	MR Wald ratio	0.77451	1.06863	-1.32	2.86902	0.468593
rs822335	PD-L1	DA	MR Wald ratio	0.182239	0.189961	-0.190085	0.554564	0.337383
rs822335	PD-L1	ER_neg_BCa	MR Wald ratio	-0.0316602	0.0918919	-0.211768	0.148448	0.730442
rs822335	PD-L1	HER2_pos_BCa	MR Wald ratio	-0.185527	0.206241	-0.58976	0.218706	0.368353
rs822335	PD-L1	Luminal_A_BCa	MR Wald ratio	-0.0391782	0.0643092	-0.165224	0.0868678	0.542381
rs822335	PD-L1	Luminal_B_BCa	MR Wald ratio	0.108913	0.143753	-0.172842	0.390668	0.448666
rs822335	PD-L1	NDA	MR Wald ratio	-0.204633	0.262548	-0.719228	0.309961	0.435737
rs822335	PD-L1	Overall_BCa	MR Wald ratio	-0.0154633	0.0489118	-0.11133	0.0804039	0.751891
rs822335	PD-L1	PMD	MR Wald ratio	0.125869	0.138224	-0.14505	0.396788	0.362499
rs822335	PD-L1	TNBCa	MR Wald ratio	-0.0520991	0.123322	-0.29381	0.189611	0.672686
rs838131	FGF-21	DA	MR Wald ratio	0.14075	0.164106	-0.180897	0.462397	0.39107
rs838131	FGF-21	ER_neg_BCa	MR Wald ratio	-0.0577751	0.0817455	-0.217996	0.102446	0.479711
rs838131	FGF-21	HER2_pos_BCa	MR Wald ratio	0.073514	0.177125	-0.273651	0.420679	0.678113
rs838131	FGF-21	Luminal_A_BCa	MR Wald ratio	-0.0323755	0.0552006	-0.140569	0.0758176	0.557535
rs838131	FGF-21	Luminal_B_BCa	MR Wald ratio	0.199292	0.12194	-0.039711	0.438295	0.102187
rs838131	FGF-21	NDA	MR Wald ratio	-0.200983	0.229871	-0.65153	0.249564	0.381938
rs838131	FGF-21	Overall_BCa	MR Wald ratio	-0.0128199	0.0424702	-0.0960614	0.0704216	0.762761
rs838131	FGF-21	PMD	MR Wald ratio	0.220037	0.121082	-0.0172833	0.457357	0.0691775
rs838131	FGF-21	TNBCa	MR Wald ratio	-0.21463	0.105814	-0.422025	-0.00723422	0.0425228
rs8951	MIP-1-alpha	DA	MR Wald ratio	-0.0375427	0.0677718	-0.170375	0.0952901	0.579608
rs8951	MIP-1-alpha	ER_neg_BCa	MR Wald ratio	-0.0163335	0.0331546	-0.0813164	0.0486494	0.622262
rs8951	MIP-1-alpha	HER2_pos_BCa	MR Wald ratio	-0.0627242	0.0743205	-0.208393	0.082944	0.398687
rs8951	MIP-1-alpha	Luminal_A_BCa	MR Wald ratio	0.0091532	0.0231315	-0.0361846	0.054491	0.692325
rs8951	MIP-1-alpha	Luminal_B_BCa	MR Wald ratio	-0.00440947	0.0512325	-0.104825	0.0960062	0.931412
rs8951	MIP-1-alpha	NDA	MR Wald ratio	0.0141394	0.0941004	-0.170297	0.198576	0.88056
rs8951	MIP-1-alpha	Overall_BCa	MR Wald ratio	0.00706333	0.0175978	-0.0274283	0.041555	0.688143
rs8951	MIP-1-alpha	PMD	MR Wald ratio	-0.0014627	0.0497318	-0.0989371	0.0960117	0.976536
rs8951	MIP-1-alpha	TNBCa	MR Wald ratio	0.00735802	0.0445593	-0.0799781	0.0946942	0.868843
rs9273504	SLAMF1	DA	MR Wald ratio	-0.040745	0.349243	-0.725262	0.643772	0.907124
rs9273504	SLAMF1	ER_neg_BCa	MR Wald ratio	0.14901	0.178114	-0.200093	0.498114	0.402817
rs9273504	SLAMF1	HER2_pos_BCa	MR Wald ratio	-0.291057	0.378135	-1.0322	0.450088	0.441468
rs9273504	SLAMF1	Luminal_A_BCa	MR Wald ratio	-0.0182411	0.119393	-0.252251	0.215768	0.87857
rs9273504	SLAMF1	Luminal_B_BCa	MR Wald ratio	-0.0773851	0.266478	-0.599682	0.444912	0.77151
rs9273504	SLAMF1	NDA	MR Wald ratio	0.0302677	0.491269	-0.932619	0.993155	0.950872
rs9273504	SLAMF1	Overall_BCa	MR Wald ratio	0.0315025	0.0919522	-0.148724	0.211729	0.731902
rs9273504	SLAMF1	PMD	MR Wald ratio	-0.111758	0.257276	-0.616019	0.392503	0.664006
rs9273504	SLAMF1	TNBCa	MR Wald ratio	0.198185	0.225334	-0.243471	0.63984	0.379123
rs9604045	CRP	DA	MR Wald ratio	-0.50655	1.41048	-3.27109	2.25799	0.719496
rs9604045	CRP	ER_neg_BCa	MR Wald ratio	0.851528	0.69869	-0.517904	2.22096	0.222939
rs9604045	CRP	Luminal_A_BCa	MR Wald ratio	0.0245797	0.471178	-0.898929	0.948088	0.958396
rs9604045	CRP	Luminal_B_BCa	MR Wald ratio	0.490513	1.03715	-1.54229	2.52332	0.636252
rs9604045	CRP	NDA	MR Wald ratio	-2.13537	2	-6.05537	1.78463	0.285662
rs9604045	CRP	Overall_BCa	MR Wald ratio	0.194397	0.362185	-0.515486	0.90428	0.591452
rs9604045	CRP	PMD	MR Wald ratio	1.38428	1.04803	-0.669869	3.43843	0.186557
rs9604045	CRP_noBMI	DA	MR Wald ratio	-0.50655	1.41048	-3.27109	2.25799	0.719496
rs9604045	CRP_noBMI	ER_neg_BCa	MR Wald ratio	0.851528	0.69869	-0.517904	2.22096	0.222939
rs9604045	CRP_noBMI	Luminal_A_BCa	MR Wald ratio	0.0245797	0.471178	-0.898929	0.948088	0.958396
rs9604045	CRP_noBMI	Luminal_B_BCa	MR Wald ratio	0.490513	1.03715	-1.54229	2.52332	0.636252
rs9604045	CRP_noBMI	NDA	MR Wald ratio	-2.13537	2	-6.05537	1.78463	0.285662
rs9604045	CRP_noBMI	Overall_BCa	MR Wald ratio	0.194397	0.362185	-0.515486	0.90428	0.591452
rs9604045	CRP_noBMI	PMD	MR Wald ratio	1.38428	1.04803	-0.669869	3.43843	0.186557
rs9738365	CRP	DA	MR Wald ratio	-1.59434	1.25943	-4.06283	0.874151	0.205543
rs9738365	CRP	ER_neg_BCa	MR Wald ratio	0.103774	0.608491	-1.08887	1.29642	0.864583
rs9738365	CRP	Luminal_A_BCa	MR Wald ratio	0.524278	0.426099	-0.310876	1.35943	0.218542
rs9738365	CRP	Luminal_B_BCa	MR Wald ratio	2.61595	0.940023	0.773501	4.45839	0.00538833
rs9738365	CRP	NDA	MR Wald ratio	-2.58491	1.75	-6.01491	0.845094	0.139652
rs9738365	CRP	Overall_BCa	MR Wald ratio	0.621356	0.323303	-0.0123187	1.25503	0.0546187
rs9738365	CRP	PMD	MR Wald ratio	1.33491	0.924528	-0.47717	3.14698	0.148773
rs9738365	CRP_noBMI	DA	MR Wald ratio	-1.59434	1.25943	-4.06283	0.874151	0.205543
rs9738365	CRP_noBMI	ER_neg_BCa	MR Wald ratio	0.103774	0.608491	-1.08887	1.29642	0.864583
rs9738365	CRP_noBMI	Luminal_A_BCa	MR Wald ratio	0.524278	0.426099	-0.310876	1.35943	0.218542
rs9738365	CRP_noBMI	Luminal_B_BCa	MR Wald ratio	2.61595	0.940023	0.773501	4.45839	0.00538833
rs9738365	CRP_noBMI	NDA	MR Wald ratio	-2.58491	1.75	-6.01491	0.845094	0.139652
rs9738365	CRP_noBMI	Overall_BCa	MR Wald ratio	0.621356	0.323303	-0.0123187	1.25503	0.0546187
rs9738365	CRP_noBMI	PMD	MR Wald ratio	1.33491	0.924528	-0.47717	3.14698	0.148773
rs9815073	IL-12B	DA	MR Wald ratio	-0.0580217	0.100315	-0.254638	0.138595	0.562996
rs9815073	IL-12B	ER_neg_BCa	MR Wald ratio	0.0279623	0.0475358	-0.065208	0.121132	0.556374
rs9815073	IL-12B	HER2_pos_BCa	MR Wald ratio	0.0523879	0.106396	-0.156149	0.260925	0.622447
rs9815073	IL-12B	Luminal_A_BCa	MR Wald ratio	0.00861444	0.0332985	-0.0566506	0.0738795	0.795864
rs9815073	IL-12B	Luminal_B_BCa	MR Wald ratio	0.0677772	0.0728164	-0.0749429	0.210497	0.351959
rs9815073	IL-12B	NDA	MR Wald ratio	0.0975184	0.141559	-0.179937	0.374974	0.490893
rs9815073	IL-12B	Overall_BCa	MR Wald ratio	0.0175603	0.0251902	-0.0318125	0.0669331	0.485735
rs9815073	IL-12B	PMD	MR Wald ratio	-0.0269137	0.0744495	-0.172835	0.119007	0.717724
rs9815073	IL-12B	TNBCa	MR Wald ratio	-0.0377421	0.0638833	-0.162953	0.0874692	0.554656
rs9833915	TRANCE	DA	MR Wald ratio	-0.526663	0.202309	-0.923189	-0.130137	0.00923417
rs9833915	TRANCE	ER_neg_BCa	MR Wald ratio	0.238043	0.0984057	0.0451677	0.430918	0.0155635
rs9833915	TRANCE	HER2_pos_BCa	MR Wald ratio	0.370524	0.215814	-0.0524714	0.79352	0.0860033
rs9833915	TRANCE	Luminal_A_BCa	MR Wald ratio	-0.0351228	0.0692689	-0.17089	0.100644	0.612119
rs9833915	TRANCE	Luminal_B_BCa	MR Wald ratio	0.255181	0.150992	-0.0407633	0.551125	0.0910222
rs9833915	TRANCE	NDA	MR Wald ratio	0.363386	0.283123	-0.191534	0.918307	0.199319
rs9833915	TRANCE	Overall_BCa	MR Wald ratio	0.0910699	0.0525705	-0.0119684	0.194108	0.0832136
rs9833915	TRANCE	PMD	MR Wald ratio	-0.406267	0.147334	-0.695041	-0.117493	0.00582519
rs9833915	TRANCE	TNBCa	MR Wald ratio	0.208268	0.130923	-0.0483418	0.464878	0.111663
rs9842051	TWEAK	DA	MR Wald ratio	-0.178691	0.248322	-0.665403	0.30802	0.471775
rs9842051	TWEAK	ER_neg_BCa	MR Wald ratio	-0.0134228	0.119128	-0.246913	0.220067	0.910287
rs9842051	TWEAK	HER2_pos_BCa	MR Wald ratio	-0.4909	0.279218	-1.03817	0.0563684	0.078727
rs9842051	TWEAK	Luminal_A_BCa	MR Wald ratio	0.0386477	0.0850333	-0.128018	0.205313	0.649468
rs9842051	TWEAK	Luminal_B_BCa	MR Wald ratio	0.378788	0.188171	0.00997385	0.747603	0.0441142
rs9842051	TWEAK	NDA	MR Wald ratio	0.380034	0.347315	-0.300705	1.06077	0.273866
rs9842051	TWEAK	Overall_BCa	MR Wald ratio	0.0005445	0.0640131	-0.124921	0.12601	0.993213
rs9842051	TWEAK	PMD	MR Wald ratio	-0.144295	0.182886	-0.502752	0.214161	0.430117
rs9842051	TWEAK	TNBCa	MR Wald ratio	0.0120053	0.163303	-0.308069	0.33208	0.941396
rs9911791	MIP-1-alpha	DA	MR Wald ratio	-0.0119318	0.202841	-0.4095	0.385636	0.953093
rs9911791	MIP-1-alpha	ER_neg_BCa	MR Wald ratio	0.0852273	0.0960227	-0.102977	0.273432	0.37477
rs9911791	MIP-1-alpha	HER2_pos_BCa	MR Wald ratio	0.0809042	0.21081	-0.332284	0.494092	0.701143
rs9911791	MIP-1-alpha	Luminal_A_BCa	MR Wald ratio	0.120808	0.0668409	-0.0101997	0.251817	0.0706993
rs9911791	MIP-1-alpha	Luminal_B_BCa	MR Wald ratio	0.0337549	0.145687	-0.251792	0.319302	0.816775
rs9911791	MIP-1-alpha	NDA	MR Wald ratio	0.0369318	0.2875	-0.526568	0.600432	0.897786
rs9911791	MIP-1-alpha	Overall_BCa	MR Wald ratio	0.0522632	0.0509619	-0.0476221	0.152149	0.305111
rs9911791	MIP-1-alpha	PMD	MR Wald ratio	-0.0318182	0.152273	-0.330273	0.266636	0.834483
rs9911791	MIP-1-alpha	TNBCa	MR Wald ratio	0.0392323	0.127435	-0.21054	0.289004	0.758187
rs991946	CRP	DA	MR Wald ratio	1.60714	2.15179	-2.61036	5.82464	0.455131
rs991946	CRP	ER_neg_BCa	MR Wald ratio	-1.34821	1.05357	-3.41321	0.716786	0.200664
rs991946	CRP	Luminal_A_BCa	MR Wald ratio	-1.41932	0.736052	-2.86198	0.0233468	0.0538202
rs991946	CRP	Luminal_B_BCa	MR Wald ratio	-3.32066	1.63228	-6.51993	-0.121394	0.0419142
rs991946	CRP	NDA	MR Wald ratio	1.66071	3	-4.21929	7.54071	0.579872
rs991946	CRP	Overall_BCa	MR Wald ratio	-1.45541	0.557339	-2.54779	-0.36302	0.00901869
rs991946	CRP	PMD	MR Wald ratio	0.446429	1.58929	-2.66857	3.56143	0.778788
rs991946	CRP_noBMI	DA	MR Wald ratio	1.60714	2.15179	-2.61036	5.82464	0.455131
rs991946	CRP_noBMI	ER_neg_BCa	MR Wald ratio	-1.34821	1.05357	-3.41321	0.716786	0.200664
rs991946	CRP_noBMI	Luminal_A_BCa	MR Wald ratio	-1.41932	0.736052	-2.86198	0.0233468	0.0538202
rs991946	CRP_noBMI	Luminal_B_BCa	MR Wald ratio	-3.32066	1.63228	-6.51993	-0.121394	0.0419142
rs991946	CRP_noBMI	NDA	MR Wald ratio	1.66071	3	-4.21929	7.54071	0.579872
rs991946	CRP_noBMI	Overall_BCa	MR Wald ratio	-1.45541	0.557339	-2.54779	-0.36302	0.00901869
rs991946	CRP_noBMI	PMD	MR Wald ratio	0.446429	1.58929	-2.66857	3.56143	0.778788
rs9940390	CCL11	DA	MR Wald ratio	0.522005	0.333741	-0.132127	1.17614	0.117793
rs9940390	CCL11	ER_neg_BCa	MR Wald ratio	-0.0782396	0.161369	-0.394523	0.238044	0.627784
rs9940390	CCL11	HER2_pos_BCa	MR Wald ratio	0.417578	0.368163	-0.304021	1.13918	0.256701
rs9940390	CCL11	Luminal_A_BCa	MR Wald ratio	0.0770337	0.112987	-0.144422	0.298489	0.495371
rs9940390	CCL11	Luminal_B_BCa	MR Wald ratio	-0.275306	0.249284	-0.763903	0.213291	0.269426
rs9940390	CCL11	NDA	MR Wald ratio	-0.702934	0.463325	-1.61105	0.205183	0.129229
rs9940390	CCL11	Overall_BCa	MR Wald ratio	0.056053	0.0857328	-0.111983	0.224089	0.513234
rs9940390	CCL11	PMD	MR Wald ratio	0.433985	0.244499	-0.0452323	0.913203	0.0758979
rs9940390	CCL11	TNBCa	MR Wald ratio	-0.270178	0.215899	-0.693339	0.152984	0.210785
rs994596	CRP	DA	MR Wald ratio	-1.22628	1.83942	-4.83153	2.37898	0.504985
rs994596	CRP	ER_neg_BCa	MR Wald ratio	-0.525547	0.890511	-2.27095	1.21985	0.555081
rs994596	CRP	Luminal_A_BCa	MR Wald ratio	-0.104734	0.621431	-1.32274	1.11327	0.866161
rs994596	CRP	Luminal_B_BCa	MR Wald ratio	-0.274996	1.37429	-2.9686	2.41861	0.841402
rs994596	CRP	NDA	MR Wald ratio	-1.62044	2.56934	-6.65635	3.41547	0.528249
rs994596	CRP	Overall_BCa	MR Wald ratio	0.139765	0.472526	-0.786385	1.06592	0.767396
rs994596	CRP	PMD	MR Wald ratio	-1.45985	1.35036	-4.10657	1.18686	0.279661

### Sheet: S6
Table S6. MR- and MVMR-Egger results.
Instrument	Exposure	Outcome	Method	Estimate	StdError	CILower	CIUpper	p-value	Pvalue_Egger_Int
4E-BP1_BMI_instrument	4E-BP1	DA	MVMR-Egger	0.135034	0.129663	-0.119101	0.38917	0.297679	0.715138
4E-BP1_BMI_instrument	4E-BP1	NDA	MVMR-Egger	-0.0492353	0.185519	-0.412846	0.314375	0.790707	0.546674
4E-BP1_BMI_instrument	4E-BP1	PMD	MVMR-Egger	0.0347216	0.101479	-0.164174	0.233618	0.732235	0.28772
4E-BP1_BMI_instrument	BMI	DA	MVMR-Egger	-0.224981	0.0924993	-0.406276	-0.0436855	0.0150056	0.715138
Beta-NGF_BMI_instrument	BMI	DA	MVMR-Egger	-0.546692	0.268503	-1.07295	-0.0204345	0.0417434	0.196572
CASP-8_BMI_instrument	BMI	DA	MVMR-Egger	-0.538077	0.272513	-1.07219	-0.00396078	0.0483251	0.217908
CCL11_BMI_instrument	BMI	DA	MVMR-Egger	-0.452059	0.265094	-0.971634	0.0675167	0.0881432	0.366451
CCL19_BMI_instrument	BMI	DA	MVMR-Egger	-0.515301	0.274724	-1.05375	0.0231485	0.0606961	0.253228
CCL20_BMI_instrument	BMI	DA	MVMR-Egger	-0.249525	0.094026	-0.433813	-0.0652377	0.00795933	0.858013
CCL23_BMI_instrument	BMI	DA	MVMR-Egger	-0.220192	0.0931934	-0.402848	-0.0375366	0.0181401	0.6409
CCL25_BMI_instrument	BMI	DA	MVMR-Egger	-0.214443	0.0929811	-0.396683	-0.0322036	0.0210934	0.146773
CCL28_BMI_instrument	BMI	DA	MVMR-Egger	-0.21774	0.0948911	-0.403723	-0.0317571	0.0217542	0.68382
CD244_BMI_instrument	BMI	DA	MVMR-Egger	-0.240011	0.0947079	-0.425635	-0.0543866	0.0112698	0.0643775
CD40_BMI_instrument	BMI	DA	MVMR-Egger	-0.525863	0.270978	-1.05697	0.00524476	0.0523057	0.23502
CD5_BMI_instrument	BMI	DA	MVMR-Egger	-0.234707	0.0943078	-0.419547	-0.0498672	0.0128199	0.280775
CDCP1_BMI_instrument	BMI	DA	MVMR-Egger	-0.489304	0.2688	-1.01614	0.0375351	0.0687096	0.287976
CRP_BMI_instrument	BMI	DA	MVMR-Egger	-0.507891	0.159607	-0.820715	-0.195066	0.001462	0.237529
CST5_BMI_instrument	BMI	DA	MVMR-Egger	-0.22126	0.0941116	-0.405715	-0.0368047	0.018721	0.824159
CX3CL1_BMI_instrument	BMI	DA	MVMR-Egger	-0.218163	0.0934235	-0.40127	-0.0350569	0.0195324	0.436093
CXCL10_BMI_instrument	BMI	DA	MVMR-Egger	-0.549322	0.271263	-1.08099	-0.0176574	0.0428615	0.197086
CXCL11_BMI_instrument	BMI	DA	MVMR-Egger	-0.576587	0.270684	-1.10712	-0.0460564	0.0331624	0.154856
CXCL5_BMI_instrument	BMI	DA	MVMR-Egger	-0.223618	0.0931824	-0.406252	-0.0409836	0.0164047	0.58221
CXCL6_BMI_instrument	BMI	DA	MVMR-Egger	-0.233549	0.0934702	-0.416748	-0.050351	0.0124668	0.452747
CXCL9_BMI_instrument	BMI	DA	MVMR-Egger	-0.224517	0.0926906	-0.406187	-0.0428463	0.0154262	0.388745
DNER_BMI_instrument	BMI	DA	MVMR-Egger	-0.580536	0.271108	-1.1119	-0.0491751	0.0322458	0.147098
EN-RAGE_BMI_instrument	BMI	DA	MVMR-Egger	-0.565983	0.270655	-1.09646	-0.0355096	0.0365135	0.171035
FGF-19_BMI_instrument	BMI	DA	MVMR-Egger	-0.628449	0.265396	-1.14862	-0.108282	0.0178861	0.0856679
FGF-21_BMI_instrument	BMI	DA	MVMR-Egger	-0.574647	0.271197	-1.10618	-0.043111	0.0340964	0.171215
FGF-23_BMI_instrument	BMI	DA	MVMR-Egger	-0.549014	0.268017	-1.07432	-0.0237096	0.0405182	0.192306
FGF-5_BMI_instrument	BMI	DA	MVMR-Egger	-0.197454	0.0922596	-0.37828	-0.0166287	0.0323384	0.00587268
Flt3L_BMI_instrument	BMI	DA	MVMR-Egger	-0.226258	0.093497	-0.409509	-0.0430076	0.0155225	0.482733
GDNF_BMI_instrument	BMI	DA	MVMR-Egger	-0.431884	0.274303	-0.969508	0.105739	0.115376	0.412709
HGF_BMI_instrument	BMI	DA	MVMR-Egger	-0.229661	0.0989864	-0.42367	-0.035651	0.0203342	0.77661
IL-10RB_BMI_instrument	BMI	DA	MVMR-Egger	-0.216011	0.0942535	-0.400745	-0.031278	0.0219164	0.208927
IL-10_BMI_instrument	BMI	DA	MVMR-Egger	-0.22995	0.0934454	-0.4131	-0.0468006	0.0138628	0.241762
IL-12B_BMI_instrument	BMI	DA	MVMR-Egger	-0.535413	0.263424	-1.05171	-0.0191113	0.0421017	0.208557
IL-17C_BMI_instrument	BMI	DA	MVMR-Egger	-0.54004	0.271198	-1.07158	-0.00850171	0.0464465	0.218566
IL-18_BMI_instrument	BMI	DA	MVMR-Egger	-0.567113	0.271762	-1.09976	-0.0344695	0.0369061	0.194614
IL-6_BMI_instrument	BMI	DA	MVMR-Egger	-0.22137	0.0963983	-0.410307	-0.0324326	0.0216526	0.434398
IL-7_BMI_instrument	BMI	DA	MVMR-Egger	-0.535801	0.271653	-1.06823	-0.00337106	0.048567	0.219083
IL-8_BMI_instrument	BMI	DA	MVMR-Egger	-0.564915	0.272801	-1.0996	-0.0302342	0.0383782	0.193795
LIF-R_BMI_instrument	BMI	DA	MVMR-Egger	-0.578279	0.273276	-1.11389	-0.0426672	0.0343366	0.15973
MCP-1_BMI_instrument	BMI	DA	MVMR-Egger	-0.227444	0.0937476	-0.411186	-0.0437017	0.0152609	0.658893
MCP-2_BMI_instrument	BMI	DA	MVMR-Egger	-0.52807	0.270632	-1.0585	0.00235899	0.0510276	0.23579
MCP-3_BMI_instrument	BMI	DA	MVMR-Egger	-0.220272	0.0951072	-0.406678	-0.033865	0.0205563	0.901696
MCP-4_BMI_instrument	BMI	DA	MVMR-Egger	-0.51417	0.266901	-1.03729	0.00894652	0.054049	0.227716
MIP-1.alpha_BMI_instrument	BMI	DA	MVMR-Egger	-0.57652	0.266842	-1.09952	-0.05352	0.0307315	0.150181
MMP-10_BMI_instrument	BMI	DA	MVMR-Egger	-0.62364	0.272829	-1.15838	-0.0889046	0.0222645	0.112551
MMP-1_BMI_instrument	BMI	DA	MVMR-Egger	-0.230704	0.093949	-0.414841	-0.0465671	0.0140639	0.376199
NT-3_BMI_instrument	BMI	DA	MVMR-Egger	-0.546221	0.269177	-1.0738	-0.0186436	0.0424353	0.194624
OPG_BMI_instrument	BMI	DA	MVMR-Egger	-0.243336	0.0943649	-0.428288	-0.0583841	0.00991817	0.884547
OSM_BMI_instrument	BMI	DA	MVMR-Egger	-0.226201	0.0941715	-0.410774	-0.0416286	0.0163051	0.618637
PD-L1_BMI_instrument	BMI	DA	MVMR-Egger	-0.223629	0.0933626	-0.406617	-0.040642	0.0166078	0.367002
SCF_BMI_instrument	BMI	DA	MVMR-Egger	-0.335181	0.259755	-0.844292	0.17393	0.196922	0.63555
SLAMF1_BMI_instrument	BMI	DA	MVMR-Egger	-0.446674	0.253845	-0.9442	0.0508531	0.0784701	0.327412
TNFR2_BMI_instrument	BMI	DA	MVMR-Egger	-0.51326	0.257227	-1.01742	-0.00910497	0.0460036	0.196593
TNFRSF9_BMI_instrument	BMI	DA	MVMR-Egger	-0.513348	0.272226	-1.0469	0.0202046	0.0593295	0.267063
TNFSF14_BMI_instrument	BMI	DA	MVMR-Egger	-0.214969	0.0937186	-0.398654	-0.0312841	0.0218035	0.604853
TRAIL_BMI_instrument	BMI	DA	MVMR-Egger	-0.212757	0.094282	-0.397546	-0.0279676	0.024033	0.570546
TRANCE_BMI_instrument	BMI	DA	MVMR-Egger	-0.218907	0.09385	-0.40285	-0.0349646	0.0196732	0.227724
TWEAK_BMI_instrument	BMI	DA	MVMR-Egger	-0.545719	0.267563	-1.07013	-0.0213057	0.0413909	0.19528
VEGF_BMI_instrument	BMI	DA	MVMR-Egger	-0.244023	0.0949446	-0.430111	-0.057935	0.0101651	0.151242
uPA_BMI_instrument	BMI	DA	MVMR-Egger	-0.219854	0.0937748	-0.40365	-0.0360592	0.0190529	0.210805
4E-BP1_BMI_instrument	BMI	NDA	MVMR-Egger	1.5485	0.132409	1.28898	1.80801	1.35509e-31	0.546674
Beta-NGF_BMI_instrument	BMI	NDA	MVMR-Egger	1.99287	0.378255	1.2515	2.73423	1.37487e-07	0.198579
CASP-8_BMI_instrument	BMI	NDA	MVMR-Egger	1.95843	0.384274	1.20526	2.71159	3.4612e-07	0.243329
CCL11_BMI_instrument	BMI	NDA	MVMR-Egger	1.78176	0.376158	1.04451	2.51902	2.1719e-06	0.483379
CCL19_BMI_instrument	BMI	NDA	MVMR-Egger	1.91717	0.385921	1.16078	2.67356	6.77213e-07	0.263144
CCL20_BMI_instrument	BMI	NDA	MVMR-Egger	1.5332	0.134128	1.27032	1.79609	2.93088e-30	0.977085
CCL23_BMI_instrument	BMI	NDA	MVMR-Egger	1.53565	0.131304	1.2783	1.793	1.34632e-31	0.928703
CCL25_BMI_instrument	BMI	NDA	MVMR-Egger	1.53029	0.131496	1.27257	1.78802	2.65456e-31	0.885639
CCL28_BMI_instrument	BMI	NDA	MVMR-Egger	1.51143	0.131628	1.25345	1.76942	1.61352e-30	0.830802
CD244_BMI_instrument	BMI	NDA	MVMR-Egger	1.50455	0.133702	1.2425	1.7666	2.23895e-29	0.705108
CD40_BMI_instrument	BMI	NDA	MVMR-Egger	2.0751	0.384334	1.32181	2.82838	6.69402e-08	0.12914
CD5_BMI_instrument	BMI	NDA	MVMR-Egger	1.52751	0.133775	1.26532	1.78971	3.37798e-30	0.816004
CDCP1_BMI_instrument	BMI	NDA	MVMR-Egger	1.90242	0.379884	1.15786	2.64698	5.5028e-07	0.295654
CRP_BMI_instrument	BMI	NDA	MVMR-Egger	1.66312	0.23557	1.20141	2.12483	1.66512e-12	0.0541407
CST5_BMI_instrument	BMI	NDA	MVMR-Egger	1.52224	0.130613	1.26625	1.77824	2.17317e-31	0.115776
CX3CL1_BMI_instrument	BMI	NDA	MVMR-Egger	1.52649	0.131871	1.26803	1.78496	5.47613e-31	0.72623
CXCL10_BMI_instrument	BMI	NDA	MVMR-Egger	2.02549	0.382757	1.2753	2.77568	1.21086e-07	0.163851
CXCL11_BMI_instrument	BMI	NDA	MVMR-Egger	1.94844	0.381148	1.2014	2.69547	3.1873e-07	0.256046
CXCL5_BMI_instrument	BMI	NDA	MVMR-Egger	1.53861	0.13131	1.28125	1.79598	1.03808e-31	0.31447
CXCL6_BMI_instrument	BMI	NDA	MVMR-Egger	1.5286	0.13234	1.26922	1.78798	7.3383e-31	0.583413
CXCL9_BMI_instrument	BMI	NDA	MVMR-Egger	1.54903	0.130986	1.2923	1.80575	2.86724e-32	0.712236
DNER_BMI_instrument	BMI	NDA	MVMR-Egger	1.96084	0.380776	1.21453	2.70715	2.61062e-07	0.198979
EN-RAGE_BMI_instrument	BMI	NDA	MVMR-Egger	2.03174	0.381109	1.28478	2.7787	9.76149e-08	0.170046
FGF-19_BMI_instrument	BMI	NDA	MVMR-Egger	2.05934	0.372144	1.32995	2.78873	3.13501e-08	0.132207
FGF-21_BMI_instrument	BMI	NDA	MVMR-Egger	1.97112	0.385063	1.21641	2.72583	3.07224e-07	0.168378
FGF-23_BMI_instrument	BMI	NDA	MVMR-Egger	1.94693	0.378223	1.20563	2.68824	2.63859e-07	0.243495
FGF-5_BMI_instrument	BMI	NDA	MVMR-Egger	1.52103	0.131487	1.26332	1.77874	5.99063e-31	0.74435
Flt3L_BMI_instrument	BMI	NDA	MVMR-Egger	1.52921	0.13257	1.26937	1.78904	8.77858e-31	0.703573
GDNF_BMI_instrument	BMI	NDA	MVMR-Egger	1.93563	0.380562	1.18975	2.68152	3.65208e-07	0.288532
HGF_BMI_instrument	BMI	NDA	MVMR-Egger	1.5417	0.139803	1.26769	1.81571	2.81037e-28	0.506636
IL-10RB_BMI_instrument	BMI	NDA	MVMR-Egger	1.55678	0.13232	1.29744	1.81612	5.8953e-32	0.811545
IL-10_BMI_instrument	BMI	NDA	MVMR-Egger	1.51665	0.131777	1.25837	1.77493	1.18613e-30	0.375974
IL-12B_BMI_instrument	BMI	NDA	MVMR-Egger	1.91784	0.372041	1.18865	2.64703	2.53744e-07	0.284319
IL-17C_BMI_instrument	BMI	NDA	MVMR-Egger	1.96217	0.383202	1.21111	2.71324	3.04783e-07	0.234277
IL-18_BMI_instrument	BMI	NDA	MVMR-Egger	2.01398	0.384211	1.26094	2.76702	1.58979e-07	0.198311
IL-6_BMI_instrument	BMI	NDA	MVMR-Egger	1.49087	0.135835	1.22464	1.7571	5.00595e-28	0.821259
IL-7_BMI_instrument	BMI	NDA	MVMR-Egger	2.00342	0.383818	1.25115	2.75569	1.79211e-07	0.191043
IL-8_BMI_instrument	BMI	NDA	MVMR-Egger	2.00895	0.386181	1.25205	2.76585	1.97038e-07	0.18535
LIF-R_BMI_instrument	BMI	NDA	MVMR-Egger	2.01967	0.38508	1.26493	2.77442	1.56438e-07	0.176529
MCP-1_BMI_instrument	BMI	NDA	MVMR-Egger	1.5608	0.132433	1.30124	1.82037	4.63257e-32	0.596591
MCP-2_BMI_instrument	BMI	NDA	MVMR-Egger	1.95072	0.382012	1.20199	2.69945	3.28284e-07	0.252242
MCP-3_BMI_instrument	BMI	NDA	MVMR-Egger	1.57366	0.133716	1.31158	1.83574	5.66464e-32	0.828963
MCP-4_BMI_instrument	BMI	NDA	MVMR-Egger	1.93368	0.379671	1.18954	2.67782	3.5236e-07	0.266742
MIP-1.alpha_BMI_instrument	BMI	NDA	MVMR-Egger	1.94056	0.37621	1.2032	2.67792	2.49357e-07	0.258945
MMP-10_BMI_instrument	BMI	NDA	MVMR-Egger	1.96296	0.382255	1.21375	2.71216	2.81849e-07	0.230022
MMP-1_BMI_instrument	BMI	NDA	MVMR-Egger	1.53596	0.132805	1.27567	1.79625	6.16142e-31	0.962419
NT-3_BMI_instrument	BMI	NDA	MVMR-Egger	2.10248	0.380559	1.3566	2.84836	3.30028e-08	0.109029
OPG_BMI_instrument	BMI	NDA	MVMR-Egger	1.56757	0.132419	1.30804	1.82711	2.48424e-32	0.304446
OSM_BMI_instrument	BMI	NDA	MVMR-Egger	1.52344	0.132679	1.2634	1.78349	1.62175e-30	0.377567
PD-L1_BMI_instrument	BMI	NDA	MVMR-Egger	1.53728	0.131818	1.27892	1.79564	1.98999e-31	0.667973
SCF_BMI_instrument	BMI	NDA	MVMR-Egger	1.91469	0.361739	1.2057	2.62369	1.2031e-07	0.28385
SLAMF1_BMI_instrument	BMI	NDA	MVMR-Egger	1.80707	0.355842	1.10963	2.50451	3.80833e-07	0.412651
TNFR2_BMI_instrument	BMI	NDA	MVMR-Egger	2.17657	0.36482	1.46153	2.8916	2.42935e-09	0.0641943
TNFRSF9_BMI_instrument	BMI	NDA	MVMR-Egger	1.95716	0.383096	1.2063	2.70801	3.24236e-07	0.231247
TNFSF14_BMI_instrument	BMI	NDA	MVMR-Egger	1.53057	0.13199	1.27187	1.78926	4.31188e-31	0.51847
TRAIL_BMI_instrument	BMI	NDA	MVMR-Egger	1.55249	0.132671	1.29246	1.81252	1.24739e-31	0.981908
TRANCE_BMI_instrument	BMI	NDA	MVMR-Egger	1.52636	0.131838	1.26796	1.78476	5.35704e-31	0.948596
TWEAK_BMI_instrument	BMI	NDA	MVMR-Egger	2.00004	0.373626	1.26774	2.73233	8.64877e-08	0.161207
VEGF_BMI_instrument	BMI	NDA	MVMR-Egger	1.53625	0.135431	1.27081	1.80169	7.99352e-30	0.933843
uPA_BMI_instrument	BMI	NDA	MVMR-Egger	1.54595	0.131151	1.2889	1.803	4.52395e-32	0.632279
4E-BP1_BMI_instrument	BMI	PMD	MVMR-Egger	-0.806937	0.0726121	-0.949254	-0.66462	1.0848e-28	0.28772
Beta-NGF_BMI_instrument	BMI	PMD	MVMR-Egger	-0.902255	0.208672	-1.31124	-0.493265	1.53367e-05	0.599591
CASP-8_BMI_instrument	BMI	PMD	MVMR-Egger	-0.848487	0.212189	-1.26437	-0.432605	6.36806e-05	0.806267
CCL11_BMI_instrument	BMI	PMD	MVMR-Egger	-0.787714	0.206081	-1.19163	-0.383803	0.000132185	0.935363
CCL19_BMI_instrument	BMI	PMD	MVMR-Egger	-0.873053	0.212146	-1.28885	-0.457255	3.86596e-05	0.695339
CCL20_BMI_instrument	BMI	PMD	MVMR-Egger	-0.831533	0.0727486	-0.974117	-0.688948	2.95342e-30	0.889164
CCL23_BMI_instrument	BMI	PMD	MVMR-Egger	-0.800975	0.0719147	-0.941925	-0.660024	8.20802e-29	0.344564
CCL25_BMI_instrument	BMI	PMD	MVMR-Egger	-0.790545	0.0717881	-0.931247	-0.649843	3.33766e-28	0.0111596
CCL28_BMI_instrument	BMI	PMD	MVMR-Egger	-0.791415	0.0726738	-0.933853	-0.648977	1.28706e-27	0.935131
CD244_BMI_instrument	BMI	PMD	MVMR-Egger	-0.792143	0.0742098	-0.937592	-0.646695	1.34158e-26	0.418634
CD40_BMI_instrument	BMI	PMD	MVMR-Egger	-0.869109	0.210841	-1.28235	-0.455868	3.75419e-05	0.718761
CD5_BMI_instrument	BMI	PMD	MVMR-Egger	-0.790932	0.0732697	-0.934538	-0.647326	3.64221e-27	0.938045
CDCP1_BMI_instrument	BMI	PMD	MVMR-Egger	-0.837878	0.208768	-1.24705	-0.428701	5.98385e-05	0.838755
CRP_BMI_instrument	BMI	PMD	MVMR-Egger	-0.963212	0.127415	-1.21294	-0.713484	4.04105e-14	0.272076
CST5_BMI_instrument	BMI	PMD	MVMR-Egger	-0.79553	0.0730599	-0.938725	-0.652336	1.30435e-27	0.842872
CX3CL1_BMI_instrument	BMI	PMD	MVMR-Egger	-0.795895	0.0728367	-0.938652	-0.653137	8.55282e-28	0.74061
CXCL10_BMI_instrument	BMI	PMD	MVMR-Egger	-0.907135	0.211765	-1.32219	-0.492083	1.83821e-05	0.577414
CXCL11_BMI_instrument	BMI	PMD	MVMR-Egger	-0.888777	0.211094	-1.30251	-0.475041	2.54984e-05	0.635816
CXCL5_BMI_instrument	BMI	PMD	MVMR-Egger	-0.799204	0.0721109	-0.940539	-0.65787	1.51718e-28	0.094636
CXCL6_BMI_instrument	BMI	PMD	MVMR-Egger	-0.803547	0.0726829	-0.946002	-0.661091	2.0615e-28	0.72799
CXCL9_BMI_instrument	BMI	PMD	MVMR-Egger	-0.811616	0.0713339	-0.951428	-0.671805	5.40001e-30	0.399449
DNER_BMI_instrument	BMI	PMD	MVMR-Egger	-0.868478	0.210381	-1.28082	-0.45614	3.6573e-05	0.662921
EN-RAGE_BMI_instrument	BMI	PMD	MVMR-Egger	-0.886807	0.209715	-1.29784	-0.475773	2.35124e-05	0.67967
FGF-19_BMI_instrument	BMI	PMD	MVMR-Egger	-0.996548	0.207565	-1.40337	-0.589729	1.57757e-06	0.272062
FGF-21_BMI_instrument	BMI	PMD	MVMR-Egger	-0.909018	0.212893	-1.32628	-0.491756	1.95618e-05	0.524783
FGF-23_BMI_instrument	BMI	PMD	MVMR-Egger	-0.836415	0.208911	-1.24587	-0.426957	6.23623e-05	0.818415
FGF-5_BMI_instrument	BMI	PMD	MVMR-Egger	-0.783037	0.0721162	-0.924383	-0.641692	1.82724e-27	0.151087
Flt3L_BMI_instrument	BMI	PMD	MVMR-Egger	-0.801324	0.0729325	-0.944269	-0.658379	4.40372e-28	0.897482
GDNF_BMI_instrument	BMI	PMD	MVMR-Egger	-0.811868	0.211312	-1.22603	-0.397704	0.000122019	0.975434
HGF_BMI_instrument	BMI	PMD	MVMR-Egger	-0.816627	0.0768927	-0.967334	-0.66592	2.39651e-26	0.925556
IL-10RB_BMI_instrument	BMI	PMD	MVMR-Egger	-0.814096	0.0730846	-0.957339	-0.670852	8.09457e-29	0.490024
IL-10_BMI_instrument	BMI	PMD	MVMR-Egger	-0.806698	0.0721548	-0.948118	-0.665277	5.10305e-29	0.0495458
IL-12B_BMI_instrument	BMI	PMD	MVMR-Egger	-0.869933	0.203823	-1.26942	-0.470447	1.97168e-05	0.712721
IL-17C_BMI_instrument	BMI	PMD	MVMR-Egger	-0.872539	0.210826	-1.28575	-0.459327	3.49334e-05	0.721773
IL-18_BMI_instrument	BMI	PMD	MVMR-Egger	-0.875441	0.211629	-1.29023	-0.460655	3.52383e-05	0.733716
IL-6_BMI_instrument	BMI	PMD	MVMR-Egger	-0.786121	0.0749519	-0.933024	-0.639218	9.77278e-26	0.956511
IL-7_BMI_instrument	BMI	PMD	MVMR-Egger	-0.861344	0.211452	-1.27578	-0.446906	4.63175e-05	0.749497
IL-8_BMI_instrument	BMI	PMD	MVMR-Egger	-0.892083	0.211908	-1.30741	-0.476751	2.55636e-05	0.69093
LIF-R_BMI_instrument	BMI	PMD	MVMR-Egger	-0.904493	0.212975	-1.32192	-0.487069	2.16711e-05	0.582131
MCP-1_BMI_instrument	BMI	PMD	MVMR-Egger	-0.812424	0.0722601	-0.954051	-0.670797	2.5055e-29	0.314371
MCP-2_BMI_instrument	BMI	PMD	MVMR-Egger	-0.85791	0.210767	-1.27101	-0.444814	4.69288e-05	0.770809
MCP-3_BMI_instrument	BMI	PMD	MVMR-Egger	-0.798016	0.0737745	-0.942612	-0.653421	2.86102e-27	0.447565
MCP-4_BMI_instrument	BMI	PMD	MVMR-Egger	-0.849031	0.208024	-1.25675	-0.441313	4.4762e-05	0.781913
MIP-1.alpha_BMI_instrument	BMI	PMD	MVMR-Egger	-0.891962	0.207981	-1.2996	-0.484326	1.79748e-05	0.611523
MMP-10_BMI_instrument	BMI	PMD	MVMR-Egger	-0.963251	0.213806	-1.3823	-0.5442	6.62893e-06	0.401047
MMP-1_BMI_instrument	BMI	PMD	MVMR-Egger	-0.804488	0.0729567	-0.94748	-0.661495	2.83391e-28	0.618937
NT-3_BMI_instrument	BMI	PMD	MVMR-Egger	-0.890812	0.209076	-1.30059	-0.481029	2.03789e-05	0.625633
OPG_BMI_instrument	BMI	PMD	MVMR-Egger	-0.816211	0.0730107	-0.959309	-0.673112	5.1479e-29	0.431368
OSM_BMI_instrument	BMI	PMD	MVMR-Egger	-0.798022	0.0730582	-0.941214	-0.654831	8.93865e-28	0.250474
PD-L1_BMI_instrument	BMI	PMD	MVMR-Egger	-0.79764	0.0726452	-0.940022	-0.655258	4.77199e-28	0.906177
SCF_BMI_instrument	BMI	PMD	MVMR-Egger	-0.8068	0.20057	-1.19991	-0.41369	5.75757e-05	0.998712
SLAMF1_BMI_instrument	BMI	PMD	MVMR-Egger	-0.790637	0.197108	-1.17696	-0.404312	6.04155e-05	0.99038
TNFR2_BMI_instrument	BMI	PMD	MVMR-Egger	-0.951907	0.200459	-1.3448	-0.559015	2.04783e-06	0.392363
TNFRSF9_BMI_instrument	BMI	PMD	MVMR-Egger	-0.852686	0.211654	-1.26752	-0.437851	5.60927e-05	0.772353
TNFSF14_BMI_instrument	BMI	PMD	MVMR-Egger	-0.802323	0.0727303	-0.944872	-0.659774	2.6939e-28	0.758736
TRAIL_BMI_instrument	BMI	PMD	MVMR-Egger	-0.814676	0.0730383	-0.957828	-0.671523	6.83905e-29	0.328531
TRANCE_BMI_instrument	BMI	PMD	MVMR-Egger	-0.79399	0.0721241	-0.935351	-0.65263	3.47104e-28	0.776703
TWEAK_BMI_instrument	BMI	PMD	MVMR-Egger	-0.904525	0.208082	-1.31236	-0.496691	1.38039e-05	0.558066
VEGF_BMI_instrument	BMI	PMD	MVMR-Egger	-0.815933	0.0743965	-0.961748	-0.670119	5.48479e-28	0.226158
uPA_BMI_instrument	BMI	PMD	MVMR-Egger	-0.799375	0.0724237	-0.941323	-0.657427	2.51984e-28	0.443009
Beta-NGF_BMI_instrument	Beta-NGF	DA	MVMR-Egger	0.0557508	0.106331	-0.152654	0.264156	0.600061	0.196572
Beta-NGF_BMI_instrument	Beta-NGF	NDA	MVMR-Egger	-0.106179	0.149808	-0.399797	0.187438	0.478466	0.198579
Beta-NGF_BMI_instrument	Beta-NGF	PMD	MVMR-Egger	0.069849	0.0826814	-0.0922036	0.231902	0.398224	0.599591
CASP-8_BMI_instrument	CASP-8	DA	MVMR-Egger	0.0558464	0.102044	-0.144157	0.255849	0.584189	0.217908
CASP-8_BMI_instrument	CASP-8	NDA	MVMR-Egger	-0.0894046	0.144052	-0.371742	0.192932	0.534836	0.243329
CASP-8_BMI_instrument	CASP-8	PMD	MVMR-Egger	0.0640482	0.0795588	-0.0918841	0.21998	0.420795	0.806267
CCL11 instrument	CCL11	DA	MR-Egger	-0.597337	0.371158	-1.32479	0.130119	0.107532	0.0978806
CCL11_BMI_instrument	CCL11	DA	MVMR-Egger	0.0994401	0.0927494	-0.0823453	0.281225	0.283658	0.366451
CCL11 instrument	CCL11	ER_neg_BCa	MR-Egger	-0.153431	0.178114	-0.502528	0.195667	0.389008	0.533679
CCL11 instrument	CCL11	HER2_pos_BCa	MR-Egger	-0.328911	0.400793	-1.11445	0.456628	0.411845	0.216439
CCL11 instrument	CCL11	Luminal_A_BCa	MR-Egger	0.0538921	0.12466	-0.190436	0.29822	0.665513	0.669474
CCL11 instrument	CCL11	Luminal_B_BCa	MR-Egger	-0.318702	0.507434	-1.31325	0.67585	0.529961	0.698972
CCL11 instrument	CCL11	NDA	MR-Egger	0.0420146	0.810562	-1.54666	1.63069	0.958661	0.660969
CCL11_BMI_instrument	CCL11	NDA	MVMR-Egger	-0.0175354	0.131976	-0.276204	0.241133	0.894298	0.483379
CCL11 instrument	CCL11	Overall_BCa	MR-Egger	0.0152762	0.0944193	-0.169782	0.200335	0.871471	0.917436
CCL11 instrument	CCL11	PMD	MR-Egger	-0.282582	0.377344	-1.02216	0.457	0.453936	0.342008
CCL11_BMI_instrument	CCL11	PMD	MVMR-Egger	0.0866787	0.0722972	-0.0550212	0.228379	0.230558	0.935363
CCL11 instrument	CCL11	TNBCa	MR-Egger	0.166057	0.238162	-0.300732	0.632846	0.48565	0.283663
CCL19 instrument	CCL19	DA	MR-Egger	0.0792717	0.465476	-0.833045	0.991588	0.864772	0.762767
CCL19_BMI_instrument	CCL19	DA	MVMR-Egger	0.0178919	0.0877278	-0.154052	0.189835	0.838395	0.253228
CCL19 instrument	CCL19	ER_neg_BCa	MR-Egger	-0.112692	0.143104	-0.39317	0.167786	0.431	0.759362
CCL19 instrument	CCL19	HER2_pos_BCa	MR-Egger	-0.26998	0.297023	-0.852135	0.312174	0.363374	0.996015
CCL19 instrument	CCL19	Luminal_A_BCa	MR-Egger	0.150868	0.194369	-0.230089	0.531825	0.437636	0.195857
CCL19 instrument	CCL19	Luminal_B_BCa	MR-Egger	0.0808468	0.20088	-0.31287	0.474564	0.687343	0.702309
CCL19 instrument	CCL19	NDA	MR-Egger	-0.205729	0.623118	-1.42702	1.01556	0.741278	0.666736
CCL19_BMI_instrument	CCL19	NDA	MVMR-Egger	0.110741	0.123359	-0.131039	0.352521	0.36934	0.263144
CCL19 instrument	CCL19	Overall_BCa	MR-Egger	-0.0034744	0.199017	-0.393541	0.386592	0.986071	0.657162
CCL19 instrument	CCL19	PMD	MR-Egger	0.00661321	0.195696	-0.376943	0.39017	0.973042	0.837942
CCL19_BMI_instrument	CCL19	PMD	MVMR-Egger	0.00130389	0.067843	-0.131666	0.134274	0.984666	0.695339
CCL19 instrument	CCL19	TNBCa	MR-Egger	-0.0858849	0.175558	-0.429972	0.258202	0.624692	0.724404
CCL20_BMI_instrument	CCL20	DA	MVMR-Egger	0.228731	0.146862	-0.0591141	0.516576	0.119363	0.858013
CCL20_BMI_instrument	CCL20	NDA	MVMR-Egger	-0.0491813	0.210332	-0.461424	0.363061	0.815119	0.977085
CCL20_BMI_instrument	CCL20	PMD	MVMR-Egger	0.253728	0.1138	0.0306844	0.476772	0.0257741	0.889164
CCL23 instrument	CCL23	DA	MR-Egger	0.17785	0.14431	-0.104992	0.460692	0.217794	0.792073
CCL23_BMI_instrument	CCL23	DA	MVMR-Egger	-0.113778	0.0741627	-0.259134	0.0315787	0.12499	0.6409
CCL23 instrument	CCL23	ER_neg_BCa	MR-Egger	-0.117821	0.0561592	-0.227891	-0.0077509	0.0359069	0.0349798
CCL23 instrument	CCL23	HER2_pos_BCa	MR-Egger	-0.319056	0.125611	-0.56525	-0.0728619	0.0110845	0.00035982
CCL23 instrument	CCL23	Luminal_A_BCa	MR-Egger	-0.0601775	0.0396588	-0.137907	0.0175524	0.129171	0.0526514
CCL23 instrument	CCL23	Luminal_B_BCa	MR-Egger	-0.0399927	0.0869949	-0.2105	0.130514	0.645722	0.413887
CCL23 instrument	CCL23	NDA	MR-Egger	0.137577	0.167248	-0.190223	0.465378	0.410739	0.61982
CCL23_BMI_instrument	CCL23	NDA	MVMR-Egger	-0.0532356	0.105271	-0.259563	0.153092	0.613067	0.928703
CCL23 instrument	CCL23	Overall_BCa	MR-Egger	-0.043737	0.0299915	-0.102519	0.0150452	0.144754	0.168325
CCL23 instrument	CCL23	PMD	MR-Egger	0.0136335	0.0883052	-0.159442	0.186709	0.877302	0.444743
CCL23_BMI_instrument	CCL23	PMD	MVMR-Egger	-0.0670361	0.0577965	-0.180315	0.0462429	0.246104	0.344564
CCL23 instrument	CCL23	TNBCa	MR-Egger	0.00754235	0.0887478	-0.1664	0.181485	0.932272	0.548449
CCL25_BMI_instrument	CCL25	DA	MVMR-Egger	-0.170295	0.0996333	-0.365573	0.0249823	0.08741	0.146773
CCL25_BMI_instrument	CCL25	NDA	MVMR-Egger	-0.01969	0.140974	-0.295993	0.256613	0.888919	0.885639
CCL25_BMI_instrument	CCL25	PMD	MVMR-Egger	-0.149014	0.0773241	-0.300566	0.00253839	0.0539627	0.0111596
CCL28 instrument	CCL28	DA	MR-Egger	-10.8342	6.8487	-24.2574	2.58904	0.113666	0.131945
CCL28_BMI_instrument	CCL28	DA	MVMR-Egger	-0.00067215	0.156928	-0.308245	0.306901	0.996583	0.68382
CCL28 instrument	CCL28	ER_neg_BCa	MR-Egger	-1.35942	2.50828	-6.27557	3.55672	0.587837	0.581747
CCL28 instrument	CCL28	HER2_pos_BCa	MR-Egger	-0.730685	9.31715	-18.992	17.5306	0.937491	0.934111
CCL28 instrument	CCL28	Luminal_A_BCa	MR-Egger	0.54191	3.11672	-5.56675	6.65057	0.861966	0.831175
CCL28 instrument	CCL28	Luminal_B_BCa	MR-Egger	-3.69742	3.84962	-11.2425	3.84771	0.336823	0.357701
CCL28 instrument	CCL28	NDA	MR-Egger	-14.8091	7.24045	-29.0001	-0.618101	0.0408222	0.0414906
CCL28_BMI_instrument	CCL28	NDA	MVMR-Egger	-0.324659	0.218002	-0.751935	0.102618	0.136423	0.830802
CCL28 instrument	CCL28	Overall_BCa	MR-Egger	-0.794144	2.2394	-5.18329	3.595	0.722872	0.756588
CCL28 instrument	CCL28	PMD	MR-Egger	-0.187132	3.81937	-7.67296	7.2987	0.960923	0.996486
CCL28_BMI_instrument	CCL28	PMD	MVMR-Egger	0.0383577	0.120339	-0.197502	0.274218	0.749918	0.935131
CCL28 instrument	CCL28	TNBCa	MR-Egger	2.42132	3.34993	-4.14443	8.98707	0.469805	0.490013
CD244_BMI_instrument	CD244	DA	MVMR-Egger	-0.227073	0.137439	-0.496449	0.0423026	0.0984994	0.0643775
CD244_BMI_instrument	CD244	NDA	MVMR-Egger	-0.109329	0.193869	-0.489306	0.270648	0.5728	0.705108
CD244_BMI_instrument	CD244	PMD	MVMR-Egger	-0.0745644	0.107648	-0.28555	0.136421	0.488516	0.418634
CD40_BMI_instrument	CD40	DA	MVMR-Egger	0.0880153	0.117875	-0.143016	0.319046	0.455255	0.23502
CD40_BMI_instrument	CD40	NDA	MVMR-Egger	0.0198462	0.167294	-0.308044	0.347736	0.905568	0.12914
CD40_BMI_instrument	CD40	PMD	MVMR-Egger	0.0449932	0.0918315	-0.134993	0.22498	0.624166	0.718761
CD5 instrument	CD5	DA	MR-Egger	-3.26781	3.2199	-9.57871	3.04308	0.310163	0.311788
CD5_BMI_instrument	CD5	DA	MVMR-Egger	-0.0561788	0.12856	-0.308151	0.195793	0.662121	0.280775
CD5 instrument	CD5	ER_neg_BCa	MR-Egger	3.3897	2.01952	-0.568479	7.34788	0.0932551	0.0860872
CD5 instrument	CD5	HER2_pos_BCa	MR-Egger	11.6265	3.7753	4.22707	19.026	0.00207259	0.00178548
CD5 instrument	CD5	Luminal_A_BCa	MR-Egger	1.14557	1.41676	-1.63123	3.92237	0.418754	0.385785
CD5 instrument	CD5	Luminal_B_BCa	MR-Egger	1.90466	2.2211	-2.44862	6.25794	0.391153	0.384936
CD5 instrument	CD5	NDA	MR-Egger	-4.81897	7.19485	-18.9206	9.28267	0.502997	0.515431
CD5_BMI_instrument	CD5	NDA	MVMR-Egger	0.0127689	0.182538	-0.344999	0.370537	0.944232	0.816004
CD5 instrument	CD5	Overall_BCa	MR-Egger	1.44261	0.766586	-0.0598725	2.94509	0.0598549	0.0498335
CD5 instrument	CD5	PMD	MR-Egger	2.29885	2.26091	-2.13244	6.73015	0.309257	0.308788
CD5_BMI_instrument	CD5	PMD	MVMR-Egger	0.00938805	0.0999849	-0.186579	0.205355	0.925193	0.938045
CD5 instrument	CD5	TNBCa	MR-Egger	2.72907	1.93525	-1.06395	6.5221	0.158483	0.153733
CDCP1_BMI_instrument	CDCP1	DA	MVMR-Egger	0.0203777	0.104602	-0.184638	0.225394	0.84554	0.287976
CDCP1_BMI_instrument	CDCP1	NDA	MVMR-Egger	0.091685	0.148277	-0.198933	0.382303	0.536355	0.295654
CDCP1_BMI_instrument	CDCP1	PMD	MVMR-Egger	0.0664909	0.0815188	-0.093283	0.226265	0.4147	0.838755
CRP instrument	CRP	DA	MR-Egger	0.131896	0.0873039	-0.0392165	0.303008	0.130847	0.197699
CRP instrument	CRP	HER2_pos_BCa	MR-Egger	0.11524	0.10279	-0.0862247	0.316705	0.262236	0.618827
CRP instrument	CRP	Luminal_A_BCa	MR-Egger	0.0621975	0.0460661	-0.0280905	0.152485	0.176959	0.640467
CRP instrument	CRP	Luminal_B_BCa	MR-Egger	0.017755	0.0739533	-0.127191	0.162701	0.810265	0.829994
CRP instrument	CRP	NDA	MR-Egger	-0.0811847	0.140185	-0.355941	0.193572	0.562503	0.102844
CRP instrument	CRP	Overall_BCa	MR-Egger	0.0554753	0.039987	-0.0228978	0.133848	0.16534	0.93398
CRP instrument	CRP	PMD	MR-Egger	0.155877	0.075757	0.00739577	0.304358	0.0396296	0.00473535
CRP instrument	CRP	TNBCa	MR-Egger	0.089633	0.0650203	-0.0378043	0.21707	0.168037	0.794351
CRP_BMI_instrument	CRP	DA	MVMR-Egger	0.0821944	0.0811035	-0.0767656	0.241154	0.310845	0.0541407
CRP_BMI_instrument	CRP	NDA	MVMR-Egger	0.00768558	0.119627	-0.226779	0.24215	0.948774	0.272076
CRP_BMI_instrument	CRP	PMD	MVMR-Egger	0.10114	0.0646364	-0.0255451	0.227825	0.117641	0.237529
CRP_noBMI instrument	CRP_noBMI	DA	MR-Egger	0.136877	0.144858	-0.147039	0.420794	0.344707	0.479751
CRP_noBMI instrument	CRP_noBMI	HER2_pos_BCa	MR-Egger	-0.0782137	0.170053	-0.411512	0.255085	0.645562	0.200184
CRP_noBMI instrument	CRP_noBMI	HER2_pos_BCa	MR-Egger	-0.0782137	0.170053	-0.411512	0.255085	0.645562	0.200184
CRP_noBMI instrument	CRP_noBMI	Luminal_A_BCa	MR-Egger	0.0738676	0.074497	-0.0721439	0.219879	0.321417	0.958915
CRP_noBMI instrument	CRP_noBMI	Luminal_A_BCa	MR-Egger	0.0738676	0.074497	-0.0721439	0.219879	0.321417	0.958915
CRP_noBMI instrument	CRP_noBMI	Luminal_B_BCa	MR-Egger	-0.152372	0.119639	-0.38686	0.0821164	0.202806	0.375015
CRP_noBMI instrument	CRP_noBMI	Luminal_B_BCa	MR-Egger	-0.152372	0.119639	-0.38686	0.0821164	0.202806	0.375015
CRP_noBMI instrument	CRP_noBMI	NDA	MR-Egger	0.00945884	0.246761	-0.474184	0.493102	0.969423	0.351212
CRP_noBMI instrument	CRP_noBMI	Overall_BCa	MR-Egger	0.0283378	0.0600206	-0.0893004	0.145976	0.636831	0.38871
CRP_noBMI instrument	CRP_noBMI	Overall_BCa	MR-Egger	0.0283378	0.0600206	-0.0893004	0.145976	0.636831	0.38871
CRP_noBMI instrument	CRP_noBMI	PMD	MR-Egger	0.157669	0.117752	-0.07312	0.388459	0.180572	0.835454
CRP_noBMI instrument	CRP_noBMI	TNBCa	MR-Egger	0.00907867	0.106568	-0.199792	0.217949	0.93211	0.78496
CRP_noBMI instrument	CRP_noBMI	TNBCa	MR-Egger	0.00907867	0.106568	-0.199792	0.217949	0.93211	0.78496
CST5 instrument	CST5	DA	MR-Egger	-0.014129	0.0960045	-0.202294	0.174036	0.882998	0.354926
CST5_BMI_instrument	CST5	DA	MVMR-Egger	-0.035238	0.0506909	-0.13459	0.0641144	0.486958	0.824159
CST5 instrument	CST5	ER_neg_BCa	MR-Egger	-0.0379073	0.0366214	-0.109684	0.0338694	0.300617	0.9418
CST5 instrument	CST5	HER2_pos_BCa	MR-Egger	-0.0285791	0.0655253	-0.157006	0.0998482	0.662726	0.760183
CST5 instrument	CST5	Luminal_A_BCa	MR-Egger	-0.0239504	0.0263768	-0.075648	0.0277472	0.363874	0.862058
CST5 instrument	CST5	Luminal_B_BCa	MR-Egger	0.0119752	0.0943419	-0.172931	0.196882	0.898992	0.6093
CST5 instrument	CST5	NDA	MR-Egger	-0.0675525	0.0848049	-0.233767	0.0986621	0.425704	0.158409
CST5_BMI_instrument	CST5	NDA	MVMR-Egger	-0.0158716	0.0706343	-0.154312	0.122569	0.822211	0.115776
CST5 instrument	CST5	Overall_BCa	MR-Egger	-0.0191124	0.0194799	-0.0572923	0.0190675	0.326527	0.475241
CST5 instrument	CST5	PMD	MR-Egger	-0.0309243	0.065916	-0.160117	0.0982687	0.638965	0.195081
CST5_BMI_instrument	CST5	PMD	MVMR-Egger	-0.0126792	0.0396994	-0.0904887	0.0651303	0.749438	0.842872
CST5 instrument	CST5	TNBCa	MR-Egger	-0.0418196	0.0388292	-0.117923	0.0342843	0.281475	0.392268
CX3CL1_BMI_instrument	CX3CL1	DA	MVMR-Egger	-0.131605	0.14994	-0.425482	0.162271	0.380095	0.436093
CX3CL1_BMI_instrument	CX3CL1	NDA	MVMR-Egger	-0.127082	0.211494	-0.541603	0.287439	0.547923	0.72623
CX3CL1_BMI_instrument	CX3CL1	PMD	MVMR-Egger	0.00950322	0.117037	-0.219886	0.238892	0.935284	0.74061
CXCL10_BMI_instrument	CXCL10	DA	MVMR-Egger	0.020499	0.103501	-0.18236	0.223358	0.843002	0.197086
CXCL10_BMI_instrument	CXCL10	NDA	MVMR-Egger	0.144427	0.146125	-0.141972	0.430826	0.322965	0.163851
CXCL10_BMI_instrument	CXCL10	PMD	MVMR-Egger	0.0381835	0.0809721	-0.120519	0.196886	0.637238	0.577414
CXCL11_BMI_instrument	CXCL11	DA	MVMR-Egger	-0.0265564	0.0948797	-0.212517	0.159404	0.779558	0.154856
CXCL11_BMI_instrument	CXCL11	NDA	MVMR-Egger	-0.149348	0.133715	-0.411423	0.112728	0.264031	0.256046
CXCL11_BMI_instrument	CXCL11	PMD	MVMR-Egger	0.00917556	0.0741455	-0.136147	0.154498	0.901513	0.635816
CXCL5_BMI_instrument	CXCL5	DA	MVMR-Egger	-0.0486292	0.108669	-0.261617	0.164358	0.654515	0.58221
CXCL5_BMI_instrument	CXCL5	NDA	MVMR-Egger	0.119886	0.153237	-0.180453	0.420225	0.434005	0.31447
CXCL5_BMI_instrument	CXCL5	PMD	MVMR-Egger	-0.100059	0.0840831	-0.264859	0.0647413	0.234048	0.094636
CXCL6_BMI_instrument	CXCL6	DA	MVMR-Egger	0.306777	0.169915	-0.0262496	0.639803	0.0710001	0.452747
CXCL6_BMI_instrument	CXCL6	NDA	MVMR-Egger	-0.233	0.240767	-0.704895	0.238894	0.333173	0.583413
CXCL6_BMI_instrument	CXCL6	PMD	MVMR-Egger	0.191859	0.1321	-0.0670513	0.45077	0.146395	0.72799
CXCL9_BMI_instrument	CXCL9	DA	MVMR-Egger	0.0183898	0.167546	-0.309994	0.346774	0.9126	0.388745
CXCL9_BMI_instrument	CXCL9	NDA	MVMR-Egger	-0.188286	0.2366	-0.652013	0.275442	0.42615	0.712236
CXCL9_BMI_instrument	CXCL9	PMD	MVMR-Egger	-0.00315527	0.129032	-0.256054	0.249743	0.980491	0.399449
DNER_BMI_instrument	DNER	DA	MVMR-Egger	0.0421613	0.0902284	-0.134683	0.219006	0.640304	0.147098
DNER_BMI_instrument	DNER	NDA	MVMR-Egger	-0.181015	0.126559	-0.429065	0.0670352	0.152635	0.198979
DNER_BMI_instrument	DNER	PMD	MVMR-Egger	0.0809214	0.0701737	-0.0566164	0.218459	0.248845	0.662921
EN-RAGE_BMI_instrument	EN-RAGE	DA	MVMR-Egger	-0.00161035	0.098662	-0.194984	0.191764	0.986978	0.171035
EN-RAGE_BMI_instrument	EN-RAGE	NDA	MVMR-Egger	-0.107316	0.139608	-0.380942	0.166311	0.442074	0.170046
EN-RAGE_BMI_instrument	EN-RAGE	PMD	MVMR-Egger	0.103685	0.0766785	-0.0466016	0.253972	0.176308	0.67967
FGF-19 instrument	FGF-19	DA	MR-Egger	-0.985967	0.495613	-1.95735	-0.0145825	0.0466585	0.126849
FGF-19_BMI_instrument	FGF-19	DA	MVMR-Egger	0.15487	0.0859501	-0.0135889	0.323329	0.0715671	0.0856679
FGF-19 instrument	FGF-19	ER_neg_BCa	MR-Egger	0.132105	0.192492	-0.245174	0.509383	0.492534	0.475633
FGF-19 instrument	FGF-19	HER2_pos_BCa	MR-Egger	-0.265645	0.429971	-1.10837	0.577082	0.536693	0.503577
FGF-19 instrument	FGF-19	Luminal_A_BCa	MR-Egger	-0.00086697	0.278712	-0.547133	0.545399	0.997518	0.786762
FGF-19 instrument	FGF-19	Luminal_B_BCa	MR-Egger	-0.97481	0.298439	-1.55974	-0.389881	0.00108937	0.0115983
FGF-19 instrument	FGF-19	NDA	MR-Egger	0.454017	0.544463	-0.613112	1.52114	0.404349	0.271702
FGF-19_BMI_instrument	FGF-19	NDA	MVMR-Egger	0.0509464	0.12039	-0.185014	0.286907	0.672166	0.132207
FGF-19 instrument	FGF-19	Overall_BCa	MR-Egger	-0.155	0.223268	-0.592598	0.282597	0.487536	0.764005
FGF-19 instrument	FGF-19	PMD	MR-Egger	-0.98311	0.287216	-1.54604	-0.420178	0.000619567	0.00313845
FGF-19_BMI_instrument	FGF-19	PMD	MVMR-Egger	0.106956	0.0671929	-0.02474	0.238651	0.111436	0.272062
FGF-19 instrument	FGF-19	TNBCa	MR-Egger	0.364191	0.257313	-0.140133	0.868514	0.156962	0.170877
FGF-21 instrument	FGF-21	DA	MR-Egger	0.91395	1.08569	-1.21396	3.04186	0.39989	0.395682
FGF-21_BMI_instrument	FGF-21	DA	MVMR-Egger	0.0429195	0.0793444	-0.112593	0.198432	0.588558	0.171215
FGF-21 instrument	FGF-21	ER_neg_BCa	MR-Egger	-0.181958	0.533807	-1.2282	0.864285	0.733202	0.864554
FGF-21 instrument	FGF-21	HER2_pos_BCa	MR-Egger	0.859249	1.19493	-1.48277	3.20127	0.472093	0.420811
FGF-21 instrument	FGF-21	Luminal_A_BCa	MR-Egger	-0.016442	0.505967	-1.00812	0.975236	0.974076	0.902939
FGF-21 instrument	FGF-21	Luminal_B_BCa	MR-Egger	0.969467	0.816061	-0.629984	2.56892	0.23484	0.279107
FGF-21 instrument	FGF-21	NDA	MR-Egger	-1.61751	2.99798	-7.49344	4.25841	0.589518	0.669107
FGF-21_BMI_instrument	FGF-21	NDA	MVMR-Egger	0.267308	0.112885	0.0460579	0.488557	0.0178859	0.168378
FGF-21 instrument	FGF-21	Overall_BCa	MR-Egger	0.00782608	0.601637	-1.17136	1.18701	0.989621	0.899044
FGF-21 instrument	FGF-21	PMD	MR-Egger	1.51906	0.801564	-0.0519782	3.0901	0.0580768	0.0858189
FGF-21_BMI_instrument	FGF-21	PMD	MVMR-Egger	-0.0500035	0.0624808	-0.172464	0.0724567	0.423536	0.524783
FGF-21 instrument	FGF-21	TNBCa	MR-Egger	-0.928885	0.706603	-2.3138	0.456032	0.188652	0.260624
FGF-23_BMI_instrument	FGF-23	DA	MVMR-Egger	0.00669654	0.111343	-0.211531	0.224924	0.952041	0.192306
FGF-23_BMI_instrument	FGF-23	NDA	MVMR-Egger	0.0113921	0.157193	-0.2967	0.319484	0.942226	0.243495
FGF-23_BMI_instrument	FGF-23	PMD	MVMR-Egger	-0.0553138	0.0868982	-0.225631	0.115003	0.524427	0.818415
FGF-5_BMI_instrument	FGF-5	DA	MVMR-Egger	-0.0323578	0.0552475	-0.140641	0.0759253	0.558086	0.00587268
FGF-5_BMI_instrument	FGF-5	NDA	MVMR-Egger	-0.0794839	0.0788337	-0.233995	0.0750274	0.313336	0.74435
FGF-5_BMI_instrument	FGF-5	PMD	MVMR-Egger	0.0298429	0.0433084	-0.05504	0.114726	0.490774	0.151087
Flt3L instrument	Flt3L	DA	MR-Egger	-0.652296	0.475145	-1.58356	0.278971	0.169804	0.200467
Flt3L_BMI_instrument	Flt3L	DA	MVMR-Egger	0.114465	0.140108	-0.160142	0.389071	0.413944	0.482733
Flt3L instrument	Flt3L	ER_neg_BCa	MR-Egger	-0.486418	1.14078	-2.72231	1.74947	0.669823	0.925029
Flt3L instrument	Flt3L	HER2_pos_BCa	MR-Egger	-0.178602	0.915445	-1.97284	1.61564	0.845316	0.912461
Flt3L instrument	Flt3L	Luminal_A_BCa	MR-Egger	-0.105838	0.338903	-0.770075	0.5584	0.754817	0.934318
Flt3L instrument	Flt3L	Luminal_B_BCa	MR-Egger	-0.236857	0.541379	-1.29794	0.824226	0.661744	0.82722
Flt3L instrument	Flt3L	NDA	MR-Egger	1.42029	0.670253	0.106618	2.73396	0.0340875	0.0574316
Flt3L_BMI_instrument	Flt3L	NDA	MVMR-Egger	0.0254462	0.198376	-0.363364	0.414257	0.897934	0.703573
Flt3L instrument	Flt3L	Overall_BCa	MR-Egger	-0.213166	0.450847	-1.09681	0.670479	0.636347	0.902915
Flt3L instrument	Flt3L	PMD	MR-Egger	-0.776979	0.412148	-1.58477	0.0308156	0.0594034	0.0803981
Flt3L_BMI_instrument	Flt3L	PMD	MVMR-Egger	0.0525907	0.109207	-0.161451	0.266632	0.630111	0.897482
Flt3L instrument	Flt3L	TNBCa	MR-Egger	-0.957525	1.71641	-4.32163	2.40658	0.576937	0.833306
GDNF_BMI_instrument	GDNF	DA	MVMR-Egger	0.00158413	0.10671	-0.207564	0.210732	0.988156	0.412709
GDNF_BMI_instrument	GDNF	NDA	MVMR-Egger	-0.176572	0.148322	-0.467278	0.114134	0.233864	0.288532
GDNF_BMI_instrument	GDNF	PMD	MVMR-Egger	0.0723672	0.0823696	-0.0890742	0.233809	0.379636	0.975434
HGF_BMI_instrument	HGF	DA	MVMR-Egger	-0.00273725	0.131153	-0.259793	0.254319	0.983349	0.77661
HGF_BMI_instrument	HGF	NDA	MVMR-Egger	0.104501	0.185517	-0.259105	0.468107	0.573233	0.506636
HGF_BMI_instrument	HGF	PMD	MVMR-Egger	0.0583608	0.102325	-0.142193	0.258915	0.568443	0.925556
IL-10_BMI_instrument	IL-10	DA	MVMR-Egger	-0.0654222	0.16492	-0.38866	0.257816	0.691596	0.241762
IL-10_BMI_instrument	IL-10	NDA	MVMR-Egger	0.243591	0.232564	-0.212227	0.699408	0.29491	0.375974
IL-10_BMI_instrument	IL-10	PMD	MVMR-Egger	-0.131293	0.127299	-0.380794	0.118209	0.302367	0.0495458
IL-10RB_BMI_instrument	IL-10RB	DA	MVMR-Egger	-0.207251	0.198448	-0.596202	0.1817	0.296319	0.208927
IL-10RB_BMI_instrument	IL-10RB	NDA	MVMR-Egger	-0.0250692	0.278451	-0.570823	0.520685	0.928263	0.811545
IL-10RB_BMI_instrument	IL-10RB	PMD	MVMR-Egger	0.0368489	0.15372	-0.264437	0.338135	0.810552	0.490024
IL-12B instrument	IL-12B	DA	MR-Egger	0.0146247	0.189493	-0.356774	0.386024	0.938482	0.847326
IL-12B_BMI_instrument	IL-12B	DA	MVMR-Egger	0.0457251	0.0679885	-0.08753	0.17898	0.501239	0.208557
IL-12B instrument	IL-12B	ER_neg_BCa	MR-Egger	0.0905148	0.131204	-0.166641	0.347671	0.490272	0.337112
IL-12B instrument	IL-12B	HER2_pos_BCa	MR-Egger	0.112923	0.183773	-0.247265	0.473111	0.538904	0.444136
IL-12B instrument	IL-12B	Luminal_A_BCa	MR-Egger	-0.0542603	0.097693	-0.245735	0.137214	0.57861	0.413382
IL-12B instrument	IL-12B	Luminal_B_BCa	MR-Egger	0.0246586	0.184887	-0.337713	0.38703	0.8939	0.936499
IL-12B instrument	IL-12B	NDA	MR-Egger	-0.035864	0.242358	-0.510877	0.439149	0.882359	0.277737
IL-12B_BMI_instrument	IL-12B	NDA	MVMR-Egger	-0.122727	0.096468	-0.311801	0.066347	0.203301	0.284319
IL-12B instrument	IL-12B	Overall_BCa	MR-Egger	-0.0253554	0.0878421	-0.197523	0.146812	0.772851	0.533659
IL-12B instrument	IL-12B	PMD	MR-Egger	-0.0113859	0.127482	-0.261246	0.238475	0.928832	0.894897
IL-12B_BMI_instrument	IL-12B	PMD	MVMR-Egger	0.0320639	0.0528752	-0.0715695	0.135697	0.544244	0.712721
IL-12B instrument	IL-12B	TNBCa	MR-Egger	0.0239596	0.164541	-0.298535	0.346454	0.884226	0.588032
IL-17C_BMI_instrument	IL-17C	DA	MVMR-Egger	0.131826	0.107018	-0.0779267	0.341578	0.218023	0.218566
IL-17C_BMI_instrument	IL-17C	NDA	MVMR-Egger	-0.0231769	0.15151	-0.320131	0.273778	0.87842	0.234277
IL-17C_BMI_instrument	IL-17C	PMD	MVMR-Egger	0.11304	0.0833672	-0.0503565	0.276437	0.175121	0.721773
IL-18_BMI_instrument	IL-18	DA	MVMR-Egger	0.166366	0.116113	-0.0612125	0.393944	0.151919	0.194614
IL-18_BMI_instrument	IL-18	NDA	MVMR-Egger	-0.192988	0.164256	-0.514923	0.128947	0.240025	0.198311
IL-18_BMI_instrument	IL-18	PMD	MVMR-Egger	0.109523	0.0905744	-0.0679996	0.287046	0.226584	0.733716
IL-6_BMI_instrument	IL-6	DA	MVMR-Egger	-0.0753928	0.121747	-0.314014	0.163228	0.535748	0.434398
IL-6_BMI_instrument	IL-6	NDA	MVMR-Egger	0.124593	0.171245	-0.21104	0.460227	0.466875	0.821259
IL-6_BMI_instrument	IL-6	PMD	MVMR-Egger	-0.0430604	0.0943041	-0.227893	0.141772	0.64795	0.956511
IL-7_BMI_instrument	IL-7	DA	MVMR-Egger	0.118643	0.121292	-0.119084	0.35637	0.327993	0.219083
IL-7_BMI_instrument	IL-7	NDA	MVMR-Egger	0.0185307	0.17152	-0.317642	0.354704	0.913965	0.191043
IL-7_BMI_instrument	IL-7	PMD	MVMR-Egger	0.0907247	0.0945867	-0.0946618	0.276111	0.337473	0.749497
IL-8_BMI_instrument	IL-8	DA	MVMR-Egger	0.0892584	0.11496	-0.136059	0.314575	0.437495	0.193795
IL-8_BMI_instrument	IL-8	NDA	MVMR-Egger	0.0135561	0.163051	-0.306019	0.333131	0.93374	0.18535
IL-8_BMI_instrument	IL-8	PMD	MVMR-Egger	0.121139	0.0894288	-0.0541387	0.296416	0.175551	0.69093
LIF-R_BMI_instrument	LIF-R	DA	MVMR-Egger	-0.0156675	0.0773185	-0.167209	0.135874	0.83942	0.15973
LIF-R_BMI_instrument	LIF-R	NDA	MVMR-Egger	-0.0198841	0.109252	-0.234013	0.194245	0.855581	0.176529
LIF-R_BMI_instrument	LIF-R	PMD	MVMR-Egger	-0.0009316	0.0606371	-0.119778	0.117915	0.987742	0.582131
MCP-1_BMI_instrument	MCP-1	DA	MVMR-Egger	0.0741328	0.116953	-0.155092	0.303357	0.526168	0.658893
MCP-1_BMI_instrument	MCP-1	NDA	MVMR-Egger	-0.172641	0.165386	-0.496792	0.15151	0.296547	0.596591
MCP-1_BMI_instrument	MCP-1	PMD	MVMR-Egger	0.136018	0.0900687	-0.0405137	0.312549	0.131004	0.314371
MCP-2_BMI_instrument	MCP-2	DA	MVMR-Egger	0.108422	0.107339	-0.101958	0.318802	0.31245	0.23579
MCP-2_BMI_instrument	MCP-2	NDA	MVMR-Egger	-0.112465	0.151748	-0.409885	0.184955	0.458612	0.252242
MCP-2_BMI_instrument	MCP-2	PMD	MVMR-Egger	0.0676329	0.0837309	-0.0964767	0.231743	0.41924	0.770809
MCP-3_BMI_instrument	MCP-3	DA	MVMR-Egger	0.0206361	0.134246	-0.242482	0.283754	0.877832	0.901696
MCP-3_BMI_instrument	MCP-3	NDA	MVMR-Egger	-0.166006	0.188923	-0.536289	0.204276	0.379565	0.828963
MCP-3_BMI_instrument	MCP-3	PMD	MVMR-Egger	0.0877361	0.104139	-0.116373	0.291845	0.399514	0.447565
MCP-4 instrument	MCP-4	DA	MR-Egger	0.0147565	0.208087	-0.393086	0.422599	0.943465	0.906504
MCP-4_BMI_instrument	MCP-4	DA	MVMR-Egger	0.0118945	0.0638674	-0.113283	0.137072	0.852259	0.227716
MCP-4 instrument	MCP-4	ER_neg_BCa	MR-Egger	0.144558	0.104737	-0.0607224	0.349838	0.167525	0.255438
MCP-4 instrument	MCP-4	HER2_pos_BCa	MR-Egger	-0.0658063	0.239719	-0.535647	0.404034	0.783689	0.797159
MCP-4 instrument	MCP-4	Luminal_A_BCa	MR-Egger	-0.101533	0.100346	-0.298207	0.0951412	0.31162	0.265248
MCP-4 instrument	MCP-4	Luminal_B_BCa	MR-Egger	0.214151	0.159169	-0.097814	0.526117	0.178485	0.428794
MCP-4 instrument	MCP-4	NDA	MR-Egger	-0.151134	0.5346	-1.19893	0.896663	0.777403	0.796125
MCP-4_BMI_instrument	MCP-4	NDA	MVMR-Egger	-0.00747345	0.0911641	-0.186152	0.171205	0.934664	0.266742
MCP-4 instrument	MCP-4	Overall_BCa	MR-Egger	-0.0121943	0.093287	-0.195033	0.170645	0.895999	0.688915
MCP-4 instrument	MCP-4	PMD	MR-Egger	0.0850553	0.178969	-0.265718	0.435828	0.634608	0.690851
MCP-4_BMI_instrument	MCP-4	PMD	MVMR-Egger	-0.00678868	0.0498309	-0.104455	0.0908781	0.891636	0.781913
MCP-4 instrument	MCP-4	TNBCa	MR-Egger	0.0460601	0.160866	-0.269232	0.361353	0.774629	0.698802
MIP-1.alpha instrument	MIP-1-alpha	DA	MR-Egger	-0.0972647	0.109992	-0.312845	0.118315	0.37654	0.408251
MIP-1.alpha instrument	MIP-1-alpha	ER_neg_BCa	MR-Egger	-0.118516	0.0537892	-0.223941	-0.0130912	0.0275706	0.00262152
MIP-1.alpha instrument	MIP-1-alpha	HER2_pos_BCa	MR-Egger	-0.231813	0.120922	-0.468816	0.00518932	0.0552317	0.0286971
MIP-1.alpha instrument	MIP-1-alpha	Luminal_A_BCa	MR-Egger	-0.096771	0.0375554	-0.170378	-0.0231638	0.00997324	7.3776e-06
MIP-1.alpha instrument	MIP-1-alpha	Luminal_B_BCa	MR-Egger	-0.0383711	0.083174	-0.201389	0.124647	0.644558	0.51388
MIP-1.alpha instrument	MIP-1-alpha	NDA	MR-Egger	-0.0716263	0.152798	-0.371106	0.227853	0.639239	0.397747
MIP-1.alpha instrument	MIP-1-alpha	Overall_BCa	MR-Egger	-0.0799848	0.0379161	-0.154299	-0.00567056	0.0348998	0.00043871
MIP-1.alpha instrument	MIP-1-alpha	PMD	MR-Egger	-0.0438204	0.0806451	-0.201882	0.114241	0.586873	0.457853
MIP-1.alpha instrument	MIP-1-alpha	TNBCa	MR-Egger	-0.0722979	0.0722461	-0.213898	0.069302	0.316964	0.0935689
MIP-1.alpha_BMI_instrument	MIP-1.alpha	DA	MVMR-Egger	-0.00761167	0.0583141	-0.121905	0.106682	0.896148	0.150181
MIP-1.alpha_BMI_instrument	MIP-1.alpha	NDA	MVMR-Egger	-0.0442636	0.082129	-0.205234	0.116706	0.58992	0.258945
MIP-1.alpha_BMI_instrument	MIP-1.alpha	PMD	MVMR-Egger	-0.00472445	0.0455352	-0.0939717	0.0845228	0.917365	0.611523
MMP-1_BMI_instrument	MMP-1	DA	MVMR-Egger	-0.0552025	0.14265	-0.33479	0.224385	0.698771	0.376199
MMP-1_BMI_instrument	MMP-1	NDA	MVMR-Egger	-0.0124282	0.202077	-0.408492	0.383635	0.950959	0.962419
MMP-1_BMI_instrument	MMP-1	PMD	MVMR-Egger	0.0538944	0.110827	-0.163322	0.271111	0.626758	0.618937
MMP-10_BMI_instrument	MMP-10	DA	MVMR-Egger	-0.19054	0.111536	-0.409148	0.0280666	0.0875756	0.112551
MMP-10_BMI_instrument	MMP-10	NDA	MVMR-Egger	0.00687818	0.156408	-0.299676	0.313432	0.964924	0.230022
MMP-10_BMI_instrument	MMP-10	PMD	MVMR-Egger	-0.0770921	0.0874215	-0.248435	0.0942508	0.377861	0.401047
NT-3_BMI_instrument	NT-3	DA	MVMR-Egger	-0.0293489	0.112702	-0.25024	0.191543	0.794546	0.194624
NT-3_BMI_instrument	NT-3	NDA	MVMR-Egger	-0.136402	0.159695	-0.449399	0.176594	0.393026	0.109029
NT-3_BMI_instrument	NT-3	PMD	MVMR-Egger	-0.0527314	0.0877784	-0.224774	0.119311	0.548017	0.625633
OPG_BMI_instrument	OPG	DA	MVMR-Egger	0.153455	0.134916	-0.110976	0.417886	0.255367	0.884547
OPG_BMI_instrument	OPG	NDA	MVMR-Egger	-0.0696437	0.190188	-0.442405	0.303118	0.714228	0.304446
OPG_BMI_instrument	OPG	PMD	MVMR-Egger	0.0623759	0.104751	-0.142932	0.267684	0.55153	0.431368
OSM_BMI_instrument	OSM	DA	MVMR-Egger	0.137183	0.172286	-0.200492	0.474858	0.425887	0.618637
OSM_BMI_instrument	OSM	NDA	MVMR-Egger	0.258847	0.243493	-0.21839	0.736083	0.287756	0.377567
OSM_BMI_instrument	OSM	PMD	MVMR-Egger	-0.113513	0.134067	-0.37628	0.149254	0.397169	0.250474
PD-L1_BMI_instrument	PD-L1	DA	MVMR-Egger	-0.0881584	0.145295	-0.372931	0.196615	0.544014	0.367002
PD-L1_BMI_instrument	PD-L1	NDA	MVMR-Egger	0.0444766	0.204642	-0.356614	0.445567	0.827944	0.667973
PD-L1_BMI_instrument	PD-L1	PMD	MVMR-Egger	-0.0130611	0.112782	-0.234109	0.207987	0.907804	0.906177
SCF instrument	SCF	DA	MR-Egger	-0.564464	0.348788	-1.24808	0.119148	0.105586	0.0793795
SCF_BMI_instrument	SCF	DA	MVMR-Egger	0.0180844	0.0748709	-0.12866	0.164829	0.809136	0.63555
SCF instrument	SCF	ER_neg_BCa	MR-Egger	-0.495597	0.269552	-1.02391	0.0327146	0.0659744	0.0931181
SCF instrument	SCF	HER2_pos_BCa	MR-Egger	0.0774622	0.385231	-0.677577	0.832501	0.840636	0.465969
SCF instrument	SCF	Luminal_A_BCa	MR-Egger	-0.109919	0.136045	-0.376562	0.156724	0.419113	0.643202
SCF instrument	SCF	Luminal_B_BCa	MR-Egger	-0.0470237	0.395502	-0.822194	0.728146	0.905358	0.902447
SCF instrument	SCF	NDA	MR-Egger	-0.0118614	0.484433	-0.961332	0.937609	0.980466	0.816914
SCF_BMI_instrument	SCF	NDA	MVMR-Egger	0.133405	0.104225	-0.0708725	0.337683	0.200556	0.28385
SCF instrument	SCF	Overall_BCa	MR-Egger	-0.134018	0.152738	-0.43338	0.165343	0.380248	0.562848
SCF instrument	SCF	PMD	MR-Egger	-0.278797	0.255323	-0.779221	0.221626	0.274859	0.155481
SCF_BMI_instrument	SCF	PMD	MVMR-Egger	-0.0528181	0.0578365	-0.166175	0.0605393	0.361121	0.998712
SCF instrument	SCF	TNBCa	MR-Egger	-0.354535	0.331579	-1.00442	0.295348	0.284965	0.440724
SLAMF1 instrument	SLAMF1	DA	MR-Egger	0.00295274	0.303626	-0.592143	0.598048	0.992241	0.864735
SLAMF1_BMI_instrument	SLAMF1	DA	MVMR-Egger	-0.0527982	0.0702851	-0.190554	0.084958	0.452532	0.327412
SLAMF1 instrument	SLAMF1	ER_neg_BCa	MR-Egger	0.122634	0.149303	-0.169993	0.415262	0.411429	0.776574
SLAMF1 instrument	SLAMF1	HER2_pos_BCa	MR-Egger	0.465835	0.308553	-0.138917	1.07059	0.131109	0.281456
SLAMF1 instrument	SLAMF1	Luminal_A_BCa	MR-Egger	-0.159169	0.138555	-0.430732	0.112394	0.250647	0.108271
SLAMF1 instrument	SLAMF1	Luminal_B_BCa	MR-Egger	-0.113329	0.192077	-0.489793	0.263136	0.555179	0.527602
SLAMF1 instrument	SLAMF1	NDA	MR-Egger	0.365538	0.356449	-0.333088	1.06416	0.305127	0.266626
SLAMF1_BMI_instrument	SLAMF1	NDA	MVMR-Egger	0.00524426	0.0987188	-0.188241	0.19873	0.957634	0.412651
SLAMF1 instrument	SLAMF1	Overall_BCa	MR-Egger	-0.102838	0.120755	-0.339513	0.133837	0.394422	0.200691
SLAMF1 instrument	SLAMF1	PMD	MR-Egger	-0.0954487	0.225153	-0.536741	0.345844	0.671619	0.526085
SLAMF1_BMI_instrument	SLAMF1	PMD	MVMR-Egger	-0.0327427	0.0546728	-0.139899	0.074414	0.54925	0.99038
SLAMF1 instrument	SLAMF1	TNBCa	MR-Egger	-0.014853	0.21081	-0.428033	0.398327	0.94383	0.774051
TNFR2_BMI_instrument	TNFR2*	DA	MVMR-Egger	-0.0792357	0.14255	-0.358629	0.200157	0.578317	0.196593
TNFR2_BMI_instrument	TNFR2*	NDA	MVMR-Egger	0.112864	0.202268	-0.283574	0.509302	0.57685	0.0641943
TNFR2_BMI_instrument	TNFR2*	PMD	MVMR-Egger	-0.122724	0.111126	-0.340528	0.0950799	0.269436	0.392363
TNFRSF9_BMI_instrument	TNFRSF9	DA	MVMR-Egger	0.0631911	0.108894	-0.150237	0.276619	0.561713	0.267063
TNFRSF9_BMI_instrument	TNFRSF9	NDA	MVMR-Egger	0.0611802	0.153269	-0.239222	0.361582	0.689769	0.231247
TNFRSF9_BMI_instrument	TNFRSF9	PMD	MVMR-Egger	-0.0157456	0.0846974	-0.18175	0.150258	0.85252	0.772353
TNFSF14_BMI_instrument	TNFSF14	DA	MVMR-Egger	0.0376997	0.0993737	-0.157069	0.232469	0.704411	0.604853
TNFSF14_BMI_instrument	TNFSF14	NDA	MVMR-Egger	-0.10015	0.14106	-0.376622	0.176323	0.477718	0.51847
TNFSF14_BMI_instrument	TNFSF14	PMD	MVMR-Egger	0.0333072	0.0778191	-0.119216	0.18583	0.668645	0.758736
TRAIL instrument	TRAIL	DA	MR-Egger	-0.237858	0.581014	-1.37662	0.900909	0.682258	0.425521
TRAIL_BMI_instrument	TRAIL	DA	MVMR-Egger	0.0141654	0.120255	-0.221529	0.24986	0.90623	0.570546
TRAIL instrument	TRAIL	ER_neg_BCa	MR-Egger	0.675903	0.343881	0.0019086	1.3499	0.0493548	0.0319875
TRAIL instrument	TRAIL	HER2_pos_BCa	MR-Egger	-0.582443	0.698019	-1.95053	0.785648	0.404042	0.574565
TRAIL instrument	TRAIL	Luminal_A_BCa	MR-Egger	-0.278177	0.288702	-0.844022	0.287668	0.335274	0.469884
TRAIL instrument	TRAIL	Luminal_B_BCa	MR-Egger	-0.551705	0.508712	-1.54876	0.445353	0.278138	0.418024
TRAIL instrument	TRAIL	NDA	MR-Egger	1.64793	0.8117	0.0570285	3.23884	0.042334	0.0538182
TRAIL_BMI_instrument	TRAIL	NDA	MVMR-Egger	-0.13384	0.169491	-0.466036	0.198356	0.429728	0.981908
TRAIL instrument	TRAIL	Overall_BCa	MR-Egger	-0.102769	0.268604	-0.629223	0.423686	0.702014	0.81878
TRAIL instrument	TRAIL	PMD	MR-Egger	-0.729394	0.532473	-1.77302	0.314233	0.170742	0.132751
TRAIL_BMI_instrument	TRAIL	PMD	MVMR-Egger	0.0227496	0.0934235	-0.160357	0.205856	0.80761	0.328531
TRAIL instrument	TRAIL	TNBCa	MR-Egger	0.632181	0.375341	-0.103474	1.36784	0.0921269	0.0682781
TRANCE instrument	TRANCE	DA	MR-Egger	-0.326652	0.632973	-1.56726	0.913953	0.605813	0.978933
TRANCE_BMI_instrument	TRANCE	DA	MVMR-Egger	0.238091	0.105019	0.0322566	0.443924	0.0233833	0.227724
TRANCE instrument	TRANCE	ER_neg_BCa	MR-Egger	0.612233	0.209138	0.202331	1.02214	0.00341791	0.0049519
TRANCE instrument	TRANCE	HER2_pos_BCa	MR-Egger	0.899569	0.461313	-0.00458793	1.80373	0.0511739	0.0593606
TRANCE instrument	TRANCE	Luminal_A_BCa	MR-Egger	0.116643	0.247614	-0.368671	0.601958	0.637591	0.624082
TRANCE instrument	TRANCE	Luminal_B_BCa	MR-Egger	0.713901	0.321083	0.0845901	1.34321	0.0261877	0.037668
TRANCE instrument	TRANCE	NDA	MR-Egger	1.01537	0.602344	-0.165202	2.19594	0.0918539	0.114806
TRANCE_BMI_instrument	TRANCE	NDA	MVMR-Egger	-0.0345788	0.14798	-0.324615	0.255457	0.81524	0.948596
TRANCE instrument	TRANCE	Overall_BCa	MR-Egger	0.364379	0.158243	0.0542287	0.674529	0.0212981	0.0284598
TRANCE instrument	TRANCE	PMD	MR-Egger	-0.47898	0.384128	-1.23186	0.273898	0.212424	0.416038
TRANCE_BMI_instrument	TRANCE	PMD	MVMR-Egger	0.173581	0.0807668	0.0152811	0.331881	0.0316214	0.776703
TRANCE instrument	TRANCE	TNBCa	MR-Egger	0.534551	0.278444	-0.01119	1.08029	0.0548861	0.103023
TWEAK instrument	TWEAK	DA	MR-Egger	0.7883	0.538405	-0.266955	1.84355	0.143156	0.266982
TWEAK_BMI_instrument	TWEAK	DA	MVMR-Egger	-0.0262902	0.088768	-0.200272	0.147692	0.767103	0.19528
TWEAK instrument	TWEAK	ER_neg_BCa	MR-Egger	-0.0873617	0.253166	-0.583557	0.408834	0.730036	0.558213
TWEAK instrument	TWEAK	HER2_pos_BCa	MR-Egger	-0.483541	0.68778	-1.83157	0.864483	0.482027	0.578949
TWEAK instrument	TWEAK	Luminal_A_BCa	MR-Egger	0.15912	0.343934	-0.514977	0.833218	0.643616	0.948078
TWEAK instrument	TWEAK	Luminal_B_BCa	MR-Egger	0.690615	0.388958	-0.0717284	1.45296	0.0758068	0.157786
TWEAK instrument	TWEAK	NDA	MR-Egger	0.906314	0.598358	-0.266445	2.07907	0.129856	0.341929
TWEAK_BMI_instrument	TWEAK	NDA	MVMR-Egger	-0.30753	0.124359	-0.551271	-0.0637903	0.0134016	0.161207
TWEAK instrument	TWEAK	Overall_BCa	MR-Egger	0.109459	0.28397	-0.447112	0.666031	0.699896	0.992884
TWEAK instrument	TWEAK	PMD	MR-Egger	0.0589446	0.321637	-0.571453	0.689342	0.854591	0.826729
TWEAK_BMI_instrument	TWEAK	PMD	MVMR-Egger	0.0625565	0.0691936	-0.0730604	0.198174	0.365953	0.558066
TWEAK instrument	TWEAK	TNBCa	MR-Egger	0.219445	0.414836	-0.593619	1.03251	0.59681	0.839201
VEGF-A instrument	VEGF	DA	MR-Egger	0.0589583	0.0940018	-0.125282	0.243198	0.530526	0.789805
VEGF_BMI_instrument	VEGF	DA	MVMR-Egger	-0.0507428	0.0591895	-0.166752	0.0652664	0.391282	0.151242
VEGF-A instrument	VEGF	ER_neg_BCa	MR-Egger	0.0405823	0.044866	-0.0473535	0.128518	0.365718	0.871597
VEGF-A instrument	VEGF	HER2_pos_BCa	MR-Egger	0.0110961	0.0994235	-0.18377	0.205963	0.911137	0.724046
VEGF-A instrument	VEGF	Luminal_A_BCa	MR-Egger	0.0381908	0.03975	-0.0397177	0.116099	0.336665	0.113288
VEGF-A instrument	VEGF	Luminal_B_BCa	MR-Egger	0.0495265	0.0686109	-0.0849484	0.184001	0.470389	0.32061
VEGF-A instrument	VEGF	NDA	MR-Egger	-0.0938364	0.293121	-0.668342	0.48067	0.748871	0.808916
VEGF_BMI_instrument	VEGF	NDA	MVMR-Egger	0.0424855	0.0846521	-0.123429	0.2084	0.615749	0.933843
VEGF-A instrument	VEGF	Overall_BCa	MR-Egger	0.0546513	0.0374562	-0.0187616	0.128064	0.144546	0.106194
VEGF-A instrument	VEGF	PMD	MR-Egger	0.0876498	0.122743	-0.152922	0.328222	0.475171	0.603439
VEGF_BMI_instrument	VEGF	PMD	MVMR-Egger	-0.0400917	0.0463901	-0.131015	0.0508312	0.387462	0.226158
VEGF-A instrument	VEGF	TNBCa	MR-Egger	0.0144157	0.0597879	-0.102766	0.131598	0.809467	0.90931
VEGF-A instrument	VEGF-A	ER_neg_BCa	MR-Egger	0.0405823	0.044866	-0.0473535	0.128518	0.365718	0.871597
VEGF-A instrument	VEGF-A	ER_neg_BCa	MR-Egger	0.0405823	0.044866	-0.0473535	0.128518	0.365718	0.871597
VEGF-A instrument	VEGF-A	ER_neg_BCa	MR-Egger	0.0405823	0.044866	-0.0473535	0.128518	0.365718	0.871597
uPA instrument	uPA	DA	MR-Egger	2.64934	1.74998	-0.780559	6.07924	0.130045	0.168688
uPA_BMI_instrument	uPA	DA	MVMR-Egger	-0.192637	0.117955	-0.423825	0.0385509	0.10244	0.210805
uPA instrument	uPA	ER_neg_BCa	MR-Egger	-0.157204	0.982882	-2.08362	1.76921	0.872927	0.856194
uPA instrument	uPA	HER2_pos_BCa	MR-Egger	0.498219	1.56617	-2.57143	3.56786	0.7504	0.789738
uPA instrument	uPA	Luminal_A_BCa	MR-Egger	0.81745	0.485476	-0.134065	1.76896	0.092218	0.0978479
uPA instrument	uPA	Luminal_B_BCa	MR-Egger	0.801575	1.07222	-1.29993	2.90308	0.45471	0.407066
uPA instrument	uPA	NDA	MR-Egger	-2.92487	2.01456	-6.87333	1.0236	0.146539	0.166741
uPA_BMI_instrument	uPA	NDA	MVMR-Egger	-0.0206079	0.165051	-0.344101	0.302885	0.900636	0.632279
uPA instrument	uPA	Overall_BCa	MR-Egger	0.645048	0.515004	-0.36434	1.65444	0.210383	0.202888
uPA instrument	uPA	PMD	MR-Egger	2.10912	1.05694	0.0375501	4.18069	0.0459893	0.0630806
uPA_BMI_instrument	uPA	PMD	MVMR-Egger	-0.0816462	0.091034	-0.26007	0.0967772	0.369785	0.443009
uPA instrument	uPA	TNBCa	MR-Egger	-0.681053	0.938622	-2.52072	1.15861	0.468091	0.462695

### Sheet: S7
Table S7. MR and MVMR median method results.
Instrument	Exposure	Outcome	Method	Estimate	StdError	CILower	CIUpper	p-value
4E-BP1_BMI_instrument	4E-BP1	DA	MVMR median	0.143102	0.110828	-0.0741179	0.360322	0.196634
4E-BP1_BMI_instrument	4E-BP1	NDA	MVMR median	-0.110495	0.165537	-0.434941	0.213951	0.504456
4E-BP1_BMI_instrument	4E-BP1	PMD	MVMR median	0.009472	0.0847354	-0.156606	0.17555	0.910995
4E-BP1_BMI_instrument	BMI	DA	MVMR median	-0.195939	0.129023	-0.448819	0.056941	0.128854
Beta-NGF_BMI_instrument	BMI	DA	MVMR median	-0.162069	0.128256	-0.413447	0.0893086	0.206361
CASP-8_BMI_instrument	BMI	DA	MVMR median	-0.194411	0.128937	-0.447122	0.0583	0.131605
CCL11_BMI_instrument	BMI	DA	MVMR median	-0.196304	0.128428	-0.448017	0.0554098	0.126384
CCL19_BMI_instrument	BMI	DA	MVMR median	-0.204157	0.130256	-0.459454	0.0511406	0.117033
CCL20_BMI_instrument	BMI	DA	MVMR median	-0.336324	0.129971	-0.591062	-0.0815865	0.00966205
CCL23_BMI_instrument	BMI	DA	MVMR median	-0.239508	0.127153	-0.488723	0.00970734	0.0596164
CCL25_BMI_instrument	BMI	DA	MVMR median	-0.204311	0.128401	-0.455972	0.0473498	0.111565
CCL28_BMI_instrument	BMI	DA	MVMR median	-0.204916	0.128452	-0.456677	0.0468452	0.110651
CD244_BMI_instrument	BMI	DA	MVMR median	-0.181271	0.12861	-0.433341	0.070799	0.158697
CD40_BMI_instrument	BMI	DA	MVMR median	-0.210676	0.128424	-0.462382	0.0410304	0.100907
CD5_BMI_instrument	BMI	DA	MVMR median	-0.193556	0.128595	-0.445597	0.0584849	0.132282
CDCP1_BMI_instrument	BMI	DA	MVMR median	-0.237838	0.128245	-0.489193	0.0135184	0.0636601
CRP_BMI_instrument	BMI	DA	MVMR median	-0.381701	0.158288	-0.69194	-0.0714623	0.0158899
CST5_BMI_instrument	BMI	DA	MVMR median	-0.203917	0.128008	-0.454807	0.0469736	0.111159
CX3CL1_BMI_instrument	BMI	DA	MVMR median	-0.193657	0.128068	-0.444666	0.0573512	0.130497
CXCL10_BMI_instrument	BMI	DA	MVMR median	-0.213256	0.128457	-0.465028	0.0385157	0.096888
CXCL11_BMI_instrument	BMI	DA	MVMR median	-0.224746	0.12701	-0.473681	0.0241889	0.076808
CXCL5_BMI_instrument	BMI	DA	MVMR median	-0.201127	0.128484	-0.45295	0.0506969	0.117493
CXCL6_BMI_instrument	BMI	DA	MVMR median	-0.237087	0.130082	-0.492042	0.0178683	0.0683638
CXCL9_BMI_instrument	BMI	DA	MVMR median	-0.16571	0.129071	-0.418685	0.0872647	0.199188
DNER_BMI_instrument	BMI	DA	MVMR median	-0.199095	0.13097	-0.455792	0.0576018	0.128472
EN-RAGE_BMI_instrument	BMI	DA	MVMR median	-0.196704	0.128326	-0.44822	0.0548109	0.125314
FGF-19_BMI_instrument	BMI	DA	MVMR median	-0.203691	0.12833	-0.455214	0.0478318	0.112458
FGF-21_BMI_instrument	BMI	DA	MVMR median	-0.213606	0.127939	-0.464362	0.0371493	0.0949993
FGF-23_BMI_instrument	BMI	DA	MVMR median	-0.2142	0.128325	-0.465712	0.0373123	0.0950778
FGF-5_BMI_instrument	BMI	DA	MVMR median	-0.202045	0.128021	-0.452961	0.0488705	0.114514
Flt3L_BMI_instrument	BMI	DA	MVMR median	-0.211264	0.127833	-0.461812	0.0392845	0.0984015
GDNF_BMI_instrument	BMI	DA	MVMR median	-0.214495	0.129481	-0.468272	0.0392829	0.0976052
HGF_BMI_instrument	BMI	DA	MVMR median	-0.248565	0.133016	-0.509271	0.0121405	0.0616656
IL-10RB_BMI_instrument	BMI	DA	MVMR median	-0.103859	0.128313	-0.355348	0.147631	0.418277
IL-10_BMI_instrument	BMI	DA	MVMR median	-0.191046	0.12907	-0.444017	0.061926	0.138826
IL-12B_BMI_instrument	BMI	DA	MVMR median	-0.20308	0.128844	-0.455611	0.0494499	0.114987
IL-17C_BMI_instrument	BMI	DA	MVMR median	-0.222388	0.12858	-0.4744	0.0296251	0.0837085
IL-18_BMI_instrument	BMI	DA	MVMR median	-0.248209	0.130528	-0.50404	0.00762107	0.0572264
IL-6_BMI_instrument	BMI	DA	MVMR median	-0.194309	0.132452	-0.45391	0.0652915	0.142371
IL-7_BMI_instrument	BMI	DA	MVMR median	-0.197713	0.129518	-0.451565	0.0561379	0.126878
IL-8_BMI_instrument	BMI	DA	MVMR median	-0.196246	0.130106	-0.45125	0.0587574	0.131464
LIF-R_BMI_instrument	BMI	DA	MVMR median	-0.178514	0.128958	-0.431266	0.0742388	0.166272
MCP-1_BMI_instrument	BMI	DA	MVMR median	-0.203106	0.128402	-0.454768	0.0485571	0.113696
MCP-2_BMI_instrument	BMI	DA	MVMR median	-0.211188	0.128843	-0.463716	0.04134	0.101191
MCP-3_BMI_instrument	BMI	DA	MVMR median	-0.1909	0.131059	-0.447771	0.0659713	0.145229
MCP-4_BMI_instrument	BMI	DA	MVMR median	-0.188315	0.129205	-0.441551	0.0649213	0.14498
MIP-1.alpha_BMI_instrument	BMI	DA	MVMR median	-0.196403	0.1284	-0.448062	0.0552562	0.126111
MMP-10_BMI_instrument	BMI	DA	MVMR median	-0.202425	0.128558	-0.454394	0.0495445	0.115354
MMP-1_BMI_instrument	BMI	DA	MVMR median	-0.199584	0.127088	-0.448673	0.0495048	0.116314
NT-3_BMI_instrument	BMI	DA	MVMR median	-0.1867	0.127627	-0.436845	0.0634452	0.143508
OPG_BMI_instrument	BMI	DA	MVMR median	-0.254237	0.128999	-0.50707	-0.00140343	0.0487418
OSM_BMI_instrument	BMI	DA	MVMR median	-0.213896	0.131165	-0.470974	0.0431827	0.102945
PD-L1_BMI_instrument	BMI	DA	MVMR median	-0.178101	0.1293	-0.431524	0.0753218	0.16838
SCF_BMI_instrument	BMI	DA	MVMR median	-0.176705	0.129588	-0.430693	0.0772816	0.172694
SLAMF1_BMI_instrument	BMI	DA	MVMR median	-0.190291	0.129123	-0.443367	0.0627844	0.140556
TNFR2_BMI_instrument	BMI	DA	MVMR median	-0.177042	0.129093	-0.430059	0.0759746	0.170239
TNFRSF9_BMI_instrument	BMI	DA	MVMR median	-0.113529	0.12984	-0.368012	0.140953	0.381913
TNFSF14_BMI_instrument	BMI	DA	MVMR median	-0.182162	0.129484	-0.435946	0.0716219	0.159477
TRAIL_BMI_instrument	BMI	DA	MVMR median	-0.170703	0.128566	-0.422688	0.081283	0.184264
TRANCE_BMI_instrument	BMI	DA	MVMR median	-0.232422	0.128426	-0.484132	0.0192885	0.070331
TWEAK_BMI_instrument	BMI	DA	MVMR median	-0.164164	0.127688	-0.414427	0.0860997	0.19856
VEGF_BMI_instrument	BMI	DA	MVMR median	-0.21819	0.126855	-0.466821	0.0304415	0.0854336
uPA_BMI_instrument	BMI	DA	MVMR median	-0.120448	0.129474	-0.374213	0.133317	0.352224
4E-BP1_BMI_instrument	BMI	NDA	MVMR median	1.76597	0.181297	1.41063	2.12131	2.02074e-22
Beta-NGF_BMI_instrument	BMI	NDA	MVMR median	1.77035	0.179572	1.4184	2.12231	6.28177e-23
CASP-8_BMI_instrument	BMI	NDA	MVMR median	1.76803	0.179732	1.41576	2.12029	7.80024e-23
CCL11_BMI_instrument	BMI	NDA	MVMR median	1.76831	0.182369	1.41087	2.12575	3.12512e-22
CCL19_BMI_instrument	BMI	NDA	MVMR median	1.68229	0.181938	1.3257	2.03889	2.31935e-20
CCL20_BMI_instrument	BMI	NDA	MVMR median	1.77045	0.182112	1.41352	2.12738	2.4348e-22
CCL23_BMI_instrument	BMI	NDA	MVMR median	1.77235	0.180477	1.41862	2.12608	9.20262e-23
CCL25_BMI_instrument	BMI	NDA	MVMR median	1.76492	0.180957	1.41025	2.11959	1.7864e-22
CCL28_BMI_instrument	BMI	NDA	MVMR median	1.78618	0.180388	1.43263	2.13974	4.08504e-23
CD244_BMI_instrument	BMI	NDA	MVMR median	1.78125	0.181264	1.42598	2.13652	8.62809e-23
CD40_BMI_instrument	BMI	NDA	MVMR median	1.82216	0.179149	1.47104	2.17329	2.66618e-24
CD5_BMI_instrument	BMI	NDA	MVMR median	1.76648	0.180994	1.41174	2.12122	1.67336e-22
CDCP1_BMI_instrument	BMI	NDA	MVMR median	1.77792	0.179234	1.42662	2.12921	3.42376e-23
CRP_BMI_instrument	BMI	NDA	MVMR median	-0.850528	0.118848	-1.08347	-0.61759	8.28061e-13
CST5_BMI_instrument	BMI	NDA	MVMR median	1.75371	0.182606	1.39581	2.11161	7.70502e-22
CX3CL1_BMI_instrument	BMI	NDA	MVMR median	1.78786	0.181253	1.43261	2.14311	5.96708e-23
CXCL10_BMI_instrument	BMI	NDA	MVMR median	1.75491	0.178837	1.40439	2.10542	9.90918e-23
CXCL11_BMI_instrument	BMI	NDA	MVMR median	1.79957	0.179153	1.44843	2.1507	9.6767e-24
CXCL5_BMI_instrument	BMI	NDA	MVMR median	1.77334	0.179725	1.42108	2.12559	5.78975e-23
CXCL6_BMI_instrument	BMI	NDA	MVMR median	1.79573	0.179646	1.44363	2.14783	1.58808e-23
CXCL9_BMI_instrument	BMI	NDA	MVMR median	1.79831	0.178585	1.44829	2.14833	7.5149e-24
DNER_BMI_instrument	BMI	NDA	MVMR median	1.77288	0.18191	1.41635	2.12942	1.92027e-22
EN-RAGE_BMI_instrument	BMI	NDA	MVMR median	1.78486	0.178963	1.43409	2.13562	1.99477e-23
FGF-19_BMI_instrument	BMI	NDA	MVMR median	1.79117	0.182942	1.43261	2.14973	1.23183e-22
FGF-21_BMI_instrument	BMI	NDA	MVMR median	1.70315	0.182525	1.34541	2.06089	1.04815e-20
FGF-23_BMI_instrument	BMI	NDA	MVMR median	1.73084	0.179988	1.37807	2.08361	6.81599e-22
FGF-5_BMI_instrument	BMI	NDA	MVMR median	1.76299	0.179278	1.41161	2.11437	8.05032e-23
Flt3L_BMI_instrument	BMI	NDA	MVMR median	1.76328	0.181062	1.4084	2.11815	2.06558e-22
GDNF_BMI_instrument	BMI	NDA	MVMR median	1.81955	0.181592	1.46364	2.17546	1.24533e-23
HGF_BMI_instrument	BMI	NDA	MVMR median	1.72149	0.187381	1.35423	2.08875	4.03555e-20
IL-10RB_BMI_instrument	BMI	NDA	MVMR median	1.79791	0.18248	1.44026	2.15556	6.67528e-23
IL-10_BMI_instrument	BMI	NDA	MVMR median	1.73355	0.180478	1.37982	2.08728	7.59039e-22
IL-12B_BMI_instrument	BMI	NDA	MVMR median	1.80491	0.182353	1.4475	2.16231	4.25163e-23
IL-17C_BMI_instrument	BMI	NDA	MVMR median	1.81357	0.178236	1.46424	2.16291	2.56131e-24
IL-18_BMI_instrument	BMI	NDA	MVMR median	1.80361	0.181428	1.44802	2.15921	2.75442e-23
IL-6_BMI_instrument	BMI	NDA	MVMR median	1.72019	0.182761	1.36198	2.07839	4.85752e-21
IL-7_BMI_instrument	BMI	NDA	MVMR median	1.77282	0.1804	1.41924	2.1264	8.59979e-23
IL-8_BMI_instrument	BMI	NDA	MVMR median	1.77362	0.180662	1.41953	2.12771	9.4792e-23
LIF-R_BMI_instrument	BMI	NDA	MVMR median	1.77058	0.178872	1.41999	2.12116	4.22375e-23
MCP-1_BMI_instrument	BMI	NDA	MVMR median	1.77196	0.181255	1.41671	2.12722	1.42635e-22
MCP-2_BMI_instrument	BMI	NDA	MVMR median	1.77401	0.179163	1.42286	2.12516	4.09379e-23
MCP-3_BMI_instrument	BMI	NDA	MVMR median	1.86372	0.183217	1.50463	2.22282	2.63761e-24
MCP-4_BMI_instrument	BMI	NDA	MVMR median	1.7713	0.176789	1.4248	2.1178	1.25405e-23
MIP-1.alpha_BMI_instrument	BMI	NDA	MVMR median	1.78441	0.181775	1.42814	2.14069	9.55141e-23
MMP-10_BMI_instrument	BMI	NDA	MVMR median	1.74334	0.179022	1.39247	2.09422	2.07238e-22
MMP-1_BMI_instrument	BMI	NDA	MVMR median	1.76777	0.179517	1.41592	2.11962	7.03628e-23
NT-3_BMI_instrument	BMI	NDA	MVMR median	1.77491	0.177461	1.42709	2.12272	1.49826e-23
OPG_BMI_instrument	BMI	NDA	MVMR median	1.77125	0.179944	1.41856	2.12393	7.32714e-23
OSM_BMI_instrument	BMI	NDA	MVMR median	1.76032	0.179476	1.40855	2.11208	1.0393e-22
PD-L1_BMI_instrument	BMI	NDA	MVMR median	1.7341	0.179774	1.38175	2.08645	5.11124e-22
SCF_BMI_instrument	BMI	NDA	MVMR median	1.82066	0.180974	1.46596	2.17536	8.26909e-24
SLAMF1_BMI_instrument	BMI	NDA	MVMR median	1.81308	0.179089	1.46207	2.16409	4.32893e-24
TNFR2_BMI_instrument	BMI	NDA	MVMR median	1.83868	0.184156	1.47774	2.19961	1.78465e-23
TNFRSF9_BMI_instrument	BMI	NDA	MVMR median	1.75025	0.17905	1.39932	2.10119	1.43834e-22
TNFSF14_BMI_instrument	BMI	NDA	MVMR median	1.76834	0.180183	1.41519	2.12149	9.78605e-23
TRAIL_BMI_instrument	BMI	NDA	MVMR median	1.81708	0.180828	1.46266	2.17149	9.31545e-24
TRANCE_BMI_instrument	BMI	NDA	MVMR median	1.76857	0.178093	1.41951	2.11762	3.06399e-23
TWEAK_BMI_instrument	BMI	NDA	MVMR median	1.69607	0.180603	1.34209	2.05004	5.93458e-21
VEGF_BMI_instrument	BMI	NDA	MVMR median	1.78063	0.179137	1.42953	2.13173	2.7879e-23
uPA_BMI_instrument	BMI	NDA	MVMR median	1.78571	0.181605	1.42977	2.14165	8.11891e-23
4E-BP1_BMI_instrument	BMI	PMD	MVMR median	-0.878794	0.095257	-1.06549	-0.692093	2.82226e-20
Beta-NGF_BMI_instrument	BMI	PMD	MVMR median	-0.876657	0.0956579	-1.06414	-0.68917	4.97784e-20
CASP-8_BMI_instrument	BMI	PMD	MVMR median	-0.860122	0.0956672	-1.04763	-0.672618	2.45493e-19
CCL11_BMI_instrument	BMI	PMD	MVMR median	-0.890679	0.0958213	-1.07848	-0.702872	1.46916e-20
CCL19_BMI_instrument	BMI	PMD	MVMR median	-0.889355	0.0966459	-1.07878	-0.699932	3.50694e-20
CCL20_BMI_instrument	BMI	PMD	MVMR median	-0.903608	0.0958577	-1.09149	-0.71573	4.23771e-21
CCL23_BMI_instrument	BMI	PMD	MVMR median	-0.866513	0.0966758	-1.05599	-0.677032	3.15709e-19
CCL25_BMI_instrument	BMI	PMD	MVMR median	-0.852435	0.0956714	-1.03995	-0.664922	5.10194e-19
CCL28_BMI_instrument	BMI	PMD	MVMR median	-0.881054	0.0943852	-1.06605	-0.696062	1.01314e-20
CD244_BMI_instrument	BMI	PMD	MVMR median	-0.87596	0.0948498	-1.06186	-0.690057	2.57735e-20
CD40_BMI_instrument	BMI	PMD	MVMR median	-0.894536	0.0954379	-1.08159	-0.707481	7.05195e-21
CD5_BMI_instrument	BMI	PMD	MVMR median	-0.877098	0.095874	-1.06501	-0.689189	5.77556e-20
CDCP1_BMI_instrument	BMI	PMD	MVMR median	-0.834057	0.0953318	-1.0209	-0.64721	2.15268e-18
CRP_BMI_instrument	BMI	PMD	MVMR median	-0.850528	0.118848	-1.08347	-0.61759	8.28061e-13
CST5_BMI_instrument	BMI	PMD	MVMR median	-0.889067	0.0960036	-1.07723	-0.700904	2.02964e-20
CX3CL1_BMI_instrument	BMI	PMD	MVMR median	-0.845621	0.0953331	-1.03247	-0.658772	7.3029e-19
CXCL10_BMI_instrument	BMI	PMD	MVMR median	-0.869048	0.0951162	-1.05547	-0.682624	6.4385e-20
CXCL11_BMI_instrument	BMI	PMD	MVMR median	-0.890491	0.095665	-1.07799	-0.702991	1.29735e-20
CXCL5_BMI_instrument	BMI	PMD	MVMR median	-0.868801	0.0955033	-1.05598	-0.681618	9.27914e-20
CXCL6_BMI_instrument	BMI	PMD	MVMR median	-0.871334	0.0954772	-1.05847	-0.684202	7.1015e-20
CXCL9_BMI_instrument	BMI	PMD	MVMR median	-0.869965	0.0943733	-1.05493	-0.684997	3.01726e-20
DNER_BMI_instrument	BMI	PMD	MVMR median	-0.884986	0.096442	-1.07401	-0.695963	4.45937e-20
EN-RAGE_BMI_instrument	BMI	PMD	MVMR median	-0.861695	0.0955305	-1.04893	-0.674459	1.87908e-19
FGF-19_BMI_instrument	BMI	PMD	MVMR median	-0.872871	0.0972758	-1.06353	-0.682214	2.88144e-19
FGF-21_BMI_instrument	BMI	PMD	MVMR median	-0.861527	0.0968395	-1.05133	-0.671725	5.76632e-19
FGF-23_BMI_instrument	BMI	PMD	MVMR median	-0.828875	0.0955092	-1.01607	-0.64168	4.01077e-18
FGF-5_BMI_instrument	BMI	PMD	MVMR median	-0.882878	0.0947108	-1.06851	-0.697248	1.14353e-20
Flt3L_BMI_instrument	BMI	PMD	MVMR median	-0.857571	0.0952389	-1.04424	-0.670906	2.16808e-19
GDNF_BMI_instrument	BMI	PMD	MVMR median	-0.840283	0.0960469	-1.02853	-0.652034	2.15881e-18
HGF_BMI_instrument	BMI	PMD	MVMR median	-0.917658	0.0997254	-1.11312	-0.7222	3.51838e-20
IL-10RB_BMI_instrument	BMI	PMD	MVMR median	-0.846615	0.0960217	-1.03481	-0.658416	1.17653e-18
IL-10_BMI_instrument	BMI	PMD	MVMR median	-0.892887	0.0950114	-1.07911	-0.706668	5.57765e-21
IL-12B_BMI_instrument	BMI	PMD	MVMR median	-0.895276	0.0951448	-1.08176	-0.708796	4.97922e-21
IL-17C_BMI_instrument	BMI	PMD	MVMR median	-0.873457	0.0950319	-1.05972	-0.687197	3.88513e-20
IL-18_BMI_instrument	BMI	PMD	MVMR median	-0.888557	0.096703	-1.07809	-0.699022	3.98331e-20
IL-6_BMI_instrument	BMI	PMD	MVMR median	-0.882344	0.096655	-1.07178	-0.692903	6.92675e-20
IL-7_BMI_instrument	BMI	PMD	MVMR median	-0.880489	0.0959191	-1.06849	-0.692491	4.33113e-20
IL-8_BMI_instrument	BMI	PMD	MVMR median	-0.906973	0.0970208	-1.09713	-0.716816	8.91275e-21
LIF-R_BMI_instrument	BMI	PMD	MVMR median	-0.886769	0.0952724	-1.0735	-0.700038	1.30609e-20
MCP-1_BMI_instrument	BMI	PMD	MVMR median	-0.891863	0.0959082	-1.07984	-0.703886	1.41602e-20
MCP-2_BMI_instrument	BMI	PMD	MVMR median	-0.885715	0.0956236	-1.07313	-0.698296	1.99673e-20
MCP-3_BMI_instrument	BMI	PMD	MVMR median	-0.879682	0.0961007	-1.06804	-0.691328	5.49886e-20
MCP-4_BMI_instrument	BMI	PMD	MVMR median	-0.884312	0.0951371	-1.07078	-0.697847	1.47023e-20
MIP-1.alpha_BMI_instrument	BMI	PMD	MVMR median	-0.893043	0.0945072	-1.07827	-0.707812	3.40566e-21
MMP-10_BMI_instrument	BMI	PMD	MVMR median	-0.847129	0.0953247	-1.03396	-0.660296	6.29098e-19
MMP-1_BMI_instrument	BMI	PMD	MVMR median	-0.871397	0.0944606	-1.05654	-0.686258	2.83617e-20
NT-3_BMI_instrument	BMI	PMD	MVMR median	-0.882721	0.0952833	-1.06947	-0.695969	1.96595e-20
OPG_BMI_instrument	BMI	PMD	MVMR median	-0.860331	0.0953758	-1.04726	-0.673398	1.87352e-19
OSM_BMI_instrument	BMI	PMD	MVMR median	-0.867286	0.0953189	-1.05411	-0.680465	9.13465e-20
PD-L1_BMI_instrument	BMI	PMD	MVMR median	-0.852384	0.0958253	-1.0402	-0.66457	5.83205e-19
SCF_BMI_instrument	BMI	PMD	MVMR median	-0.862176	0.0949281	-1.04823	-0.67612	1.062e-19
SLAMF1_BMI_instrument	BMI	PMD	MVMR median	-0.862888	0.0960714	-1.05118	-0.674591	2.66542e-19
TNFR2_BMI_instrument	BMI	PMD	MVMR median	-0.84146	0.0977294	-1.03301	-0.649914	7.29957e-18
TNFRSF9_BMI_instrument	BMI	PMD	MVMR median	-0.894469	0.0951919	-1.08104	-0.707897	5.64168e-21
TNFSF14_BMI_instrument	BMI	PMD	MVMR median	-0.872342	0.0952564	-1.05904	-0.685643	5.29497e-20
TRAIL_BMI_instrument	BMI	PMD	MVMR median	-0.900284	0.0955184	-1.0875	-0.713071	4.29147e-21
TRANCE_BMI_instrument	BMI	PMD	MVMR median	-0.855621	0.0951211	-1.04205	-0.669187	2.36085e-19
TWEAK_BMI_instrument	BMI	PMD	MVMR median	-0.823038	0.0949856	-1.00921	-0.63687	4.52017e-18
VEGF_BMI_instrument	BMI	PMD	MVMR median	-0.863307	0.0963485	-1.05215	-0.674467	3.23952e-19
uPA_BMI_instrument	BMI	PMD	MVMR median	-0.864083	0.0954209	-1.0511	-0.677061	1.35959e-19
Beta-NGF_BMI_instrument	Beta-NGF	DA	MVMR median	-0.0400794	0.122564	-0.280301	0.200143	0.743663
Beta-NGF_BMI_instrument	Beta-NGF	NDA	MVMR median	0.00184019	0.173986	-0.339165	0.342846	0.991561
Beta-NGF_BMI_instrument	Beta-NGF	PMD	MVMR median	-0.0182437	0.0930524	-0.200623	0.164136	0.844564
CASP-8_BMI_instrument	CASP-8	DA	MVMR median	0.00877288	0.119571	-0.225582	0.243128	0.941512
CASP-8_BMI_instrument	CASP-8	NDA	MVMR median	-0.130241	0.170785	-0.464973	0.20449	0.445699
CASP-8_BMI_instrument	CASP-8	PMD	MVMR median	0.168241	0.0971711	-0.0222107	0.358693	0.0833821
CCL11 instrument	CCL11	DA	MR median	0.0102254	0.180296	-0.343149	0.3636	0.954773
CCL11_BMI_instrument	CCL11	DA	MVMR median	-0.0158231	0.11573	-0.242651	0.211004	0.891249
CCL11 instrument	CCL11	ER_neg_BCa	MR median	-0.0650331	0.0787838	-0.219447	0.0893804	0.409109
CCL11 instrument	CCL11	HER2_pos_BCa	MR median	0.242897	0.189558	-0.128629	0.614424	0.200057
CCL11 instrument	CCL11	Luminal_A_BCa	MR median	0.0128208	0.0536252	-0.0922826	0.117924	0.811042
CCL11 instrument	CCL11	Luminal_B_BCa	MR median	-0.158383	0.128561	-0.410358	0.0935922	0.217962
CCL11 instrument	CCL11	NDA	MR median	-0.0252415	0.252522	-0.520176	0.469693	0.920378
CCL11_BMI_instrument	CCL11	NDA	MVMR median	0.00361882	0.165025	-0.319823	0.327061	0.982505
CCL11 instrument	CCL11	Overall_BCa	MR median	0.0313218	0.040778	-0.0486016	0.111245	0.442424
CCL11 instrument	CCL11	PMD	MR median	-0.0320537	0.133261	-0.293241	0.229134	0.809917
CCL11_BMI_instrument	CCL11	PMD	MVMR median	0.0746848	0.0884127	-0.0986009	0.24797	0.398262
CCL11 instrument	CCL11	TNBCa	MR median	0.00319341	0.104554	-0.201729	0.208116	0.975634
CCL19 instrument	CCL19	DA	MR median	0.0127158	0.12683	-0.235867	0.261298	0.920139
CCL19_BMI_instrument	CCL19	DA	MVMR median	-0.0627576	0.11133	-0.280959	0.155444	0.572951
CCL19 instrument	CCL19	ER_neg_BCa	MR median	-0.127929	0.0621483	-0.249737	-0.0061207	0.039547
CCL19 instrument	CCL19	HER2_pos_BCa	MR median	-0.266687	0.13759	-0.536359	0.00298497	0.0525904
CCL19 instrument	CCL19	Luminal_A_BCa	MR median	-0.0227244	0.0479567	-0.116718	0.0712691	0.635606
CCL19 instrument	CCL19	Luminal_B_BCa	MR median	0.0519699	0.0913502	-0.127073	0.231013	0.569418
CCL19 instrument	CCL19	NDA	MR median	-0.0150122	0.198316	-0.403705	0.373681	0.939659
CCL19_BMI_instrument	CCL19	NDA	MVMR median	0.266079	0.156688	-0.041024	0.573182	0.0894805
CCL19 instrument	CCL19	Overall_BCa	MR median	-0.047914	0.0352239	-0.116952	0.0211237	0.173745
CCL19 instrument	CCL19	PMD	MR median	-0.0307603	0.0913127	-0.20973	0.148209	0.736217
CCL19_BMI_instrument	CCL19	PMD	MVMR median	0.0182992	0.0793199	-0.137165	0.173763	0.817547
CCL19 instrument	CCL19	TNBCa	MR median	-0.146418	0.0831525	-0.309394	0.0165579	0.0782659
CCL20_BMI_instrument	CCL20	DA	MVMR median	0.319582	0.125021	0.0745443	0.564619	0.0105817
CCL20_BMI_instrument	CCL20	NDA	MVMR median	0.00256358	0.174832	-0.340101	0.345228	0.988301
CCL20_BMI_instrument	CCL20	PMD	MVMR median	0.261988	0.0902317	0.0851368	0.438838	0.00369018
CCL23 instrument	CCL23	DA	MR median	0.155612	0.0742394	0.0101056	0.301119	0.0360746
CCL23_BMI_instrument	CCL23	DA	MVMR median	-0.163673	0.102584	-0.364734	0.0373881	0.1106
CCL23 instrument	CCL23	ER_neg_BCa	MR median	-0.0219499	0.0343777	-0.089329	0.0454292	0.523154
CCL23 instrument	CCL23	HER2_pos_BCa	MR median	0.00919955	0.0791441	-0.14592	0.164319	0.907464
CCL23 instrument	CCL23	Luminal_A_BCa	MR median	-0.00128839	0.024493	-0.0492938	0.0467171	0.958049
CCL23 instrument	CCL23	Luminal_B_BCa	MR median	0.00353416	0.0536328	-0.101584	0.108652	0.947461
CCL23 instrument	CCL23	NDA	MR median	0.0831098	0.103443	-0.119636	0.285855	0.421725
CCL23_BMI_instrument	CCL23	NDA	MVMR median	-0.0869371	0.125493	-0.332898	0.159024	0.488456
CCL23 instrument	CCL23	Overall_BCa	MR median	-0.0130869	0.0184437	-0.0492358	0.023062	0.477975
CCL23 instrument	CCL23	PMD	MR median	0.0580346	0.0548819	-0.049532	0.165601	0.290308
CCL23_BMI_instrument	CCL23	PMD	MVMR median	-0.0573268	0.0654914	-0.185688	0.0710339	0.381392
CCL23 instrument	CCL23	TNBCa	MR median	-0.0283005	0.0471464	-0.120706	0.0641047	0.548327
CCL25_BMI_instrument	CCL25	DA	MVMR median	-0.151728	0.10163	-0.35092	0.0474641	0.135454
CCL25_BMI_instrument	CCL25	NDA	MVMR median	-0.0559747	0.148619	-0.347262	0.235313	0.706446
CCL25_BMI_instrument	CCL25	PMD	MVMR median	-0.072365	0.0804148	-0.229975	0.0852451	0.368175
CCL28 instrument	CCL28	DA	MR median	-0.626766	0.321171	-1.25625	0.00271652	0.0509969
CCL28_BMI_instrument	CCL28	DA	MVMR median	0.0143717	0.128849	-0.238167	0.266911	0.911189
CCL28 instrument	CCL28	ER_neg_BCa	MR median	0.00871047	0.123866	-0.234062	0.251483	0.943937
CCL28 instrument	CCL28	HER2_pos_BCa	MR median	-0.0262961	0.315813	-0.645279	0.592687	0.933641
CCL28 instrument	CCL28	Luminal_A_BCa	MR median	-0.124309	0.101594	-0.32343	0.074811	0.221107
CCL28 instrument	CCL28	Luminal_B_BCa	MR median	-0.256129	0.195084	-0.638485	0.126228	0.18921
CCL28 instrument	CCL28	NDA	MR median	-0.304681	0.422968	-1.13368	0.524321	0.471315
CCL28_BMI_instrument	CCL28	NDA	MVMR median	-0.0660299	0.182509	-0.423741	0.291682	0.71751
CCL28 instrument	CCL28	Overall_BCa	MR median	-0.0330351	0.074398	-0.178852	0.112782	0.657019
CCL28 instrument	CCL28	PMD	MR median	-0.150901	0.190749	-0.524762	0.22296	0.428888
CCL28_BMI_instrument	CCL28	PMD	MVMR median	0.0254271	0.0936642	-0.158151	0.209006	0.786029
CCL28 instrument	CCL28	TNBCa	MR median	0.0568705	0.171327	-0.278923	0.392664	0.739933
CD244_BMI_instrument	CD244	DA	MVMR median	-0.181187	0.116749	-0.41001	0.0476363	0.120677
CD244_BMI_instrument	CD244	NDA	MVMR median	-0.111805	0.164335	-0.433896	0.210287	0.496286
CD244_BMI_instrument	CD244	PMD	MVMR median	-0.0546218	0.0922026	-0.235336	0.126092	0.553576
CD40_BMI_instrument	CD40	DA	MVMR median	0.0199643	0.133111	-0.240929	0.280858	0.880779
CD40_BMI_instrument	CD40	NDA	MVMR median	-0.0657451	0.197153	-0.452159	0.320669	0.738778
CD40_BMI_instrument	CD40	PMD	MVMR median	0.0265665	0.10212	-0.173585	0.226718	0.794748
CD5 instrument	CD5	DA	MR median	0.0285299	0.159865	-0.284801	0.341861	0.85836
CD5_BMI_instrument	CD5	DA	MVMR median	-0.0578268	0.115687	-0.28457	0.168916	0.617178
CD5 instrument	CD5	ER_neg_BCa	MR median	-0.115832	0.0962408	-0.30446	0.0727967	0.228759
CD5 instrument	CD5	HER2_pos_BCa	MR median	-0.0351005	0.25144	-0.527913	0.457712	0.888978
CD5 instrument	CD5	Luminal_A_BCa	MR median	-0.103771	0.0552574	-0.212073	0.00453161	0.0603873
CD5 instrument	CD5	Luminal_B_BCa	MR median	-0.0262461	0.118462	-0.258428	0.205935	0.824659
CD5 instrument	CD5	NDA	MR median	-0.127256	0.233889	-0.585671	0.331158	0.586381
CD5_BMI_instrument	CD5	NDA	MVMR median	0.128867	0.17232	-0.208874	0.466609	0.454558
CD5 instrument	CD5	Overall_BCa	MR median	-0.0160668	0.0455799	-0.105402	0.0732682	0.724465
CD5 instrument	CD5	PMD	MR median	-0.0247826	0.119755	-0.259498	0.209933	0.836054
CD5_BMI_instrument	CD5	PMD	MVMR median	-0.03697	0.0892142	-0.211827	0.137887	0.678584
CD5 instrument	CD5	TNBCa	MR median	-0.0286926	0.10666	-0.237743	0.180358	0.787923
CDCP1_BMI_instrument	CDCP1	DA	MVMR median	-0.0948207	0.124121	-0.338093	0.148451	0.444903
CDCP1_BMI_instrument	CDCP1	NDA	MVMR median	0.200095	0.174328	-0.141582	0.541772	0.251049
CDCP1_BMI_instrument	CDCP1	PMD	MVMR median	0.137662	0.0930984	-0.0448079	0.320131	0.139229
CRP instrument	CRP	DA	MR median	0.143127	0.114636	-0.0815566	0.36781	0.211838
CRP instrument	CRP	ER_neg_BCa	MR median	0.0524835	0.0468153	-0.0392727	0.14424	0.262255
CRP instrument	CRP	HER2_pos_BCa	MR median	0.239411	0.0992975	0.0447918	0.434031	0.0159066
CRP instrument	CRP	Luminal_A_BCa	MR median	0.0623943	0.0317139	0.0002363	0.124552	0.0491354
CRP instrument	CRP	Luminal_B_BCa	MR median	0.00330082	0.0851323	-0.163555	0.170157	0.969072
CRP instrument	CRP	NDA	MR median	-0.0314202	0.125371	-0.277142	0.214302	0.802109
CRP instrument	CRP	Overall_BCa	MR median	0.0543017	0.0271858	0.00101864	0.107585	0.0457781
CRP instrument	CRP	PMD	MR median	0.108198	0.0827536	-0.0539958	0.270392	0.191052
CRP instrument	CRP	TNBCa	MR median	0.0810641	0.0686761	-0.0535386	0.215667	0.237848
CRP_BMI_instrument	CRP*	DA	MVMR median	0.155638	0.105666	-0.0514629	0.362738	0.140771
CRP_BMI_instrument	CRP*	NDA	MVMR median	0.155507	0.0765695	0.00543334	0.30558	0.0422628
CRP_BMI_instrument	CRP*	PMD	MVMR median	0.155507	0.0765695	0.00543334	0.30558	0.0422628
CRP_noBMI instrument	CRP_noBMI	DA	MR median	0.118596	0.130059	-0.136314	0.373506	0.361839
CRP_noBMI instrument	CRP_noBMI	ER_neg_BCa	MR median	0.0410627	0.0644439	-0.0852451	0.167371	0.524005
CRP_noBMI instrument	CRP_noBMI	ER_neg_BCa	MR median	0.0410627	0.0644439	-0.0852451	0.167371	0.524005
CRP_noBMI instrument	CRP_noBMI	HER2_pos_BCa	MR median	0.166898	0.153098	-0.133169	0.466965	0.275652
CRP_noBMI instrument	CRP_noBMI	HER2_pos_BCa	MR median	0.166898	0.153098	-0.133169	0.466965	0.275652
CRP_noBMI instrument	CRP_noBMI	Luminal_A_BCa	MR median	0.035007	0.0469106	-0.0569361	0.12695	0.455517
CRP_noBMI instrument	CRP_noBMI	Luminal_A_BCa	MR median	0.035007	0.0469106	-0.0569361	0.12695	0.455517
CRP_noBMI instrument	CRP_noBMI	Luminal_B_BCa	MR median	-0.195173	0.102999	-0.397048	0.00670106	0.0581051
CRP_noBMI instrument	CRP_noBMI	Luminal_B_BCa	MR median	-0.195173	0.102999	-0.397048	0.00670106	0.0581051
CRP_noBMI instrument	CRP_noBMI	NDA	MR median	-0.0340571	0.179534	-0.385937	0.317823	0.849546
CRP_noBMI instrument	CRP_noBMI	Overall_BCa	MR median	0.0261997	0.0352944	-0.0429761	0.0953754	0.457895
CRP_noBMI instrument	CRP_noBMI	Overall_BCa	MR median	0.0261997	0.0352944	-0.0429761	0.0953754	0.457895
CRP_noBMI instrument	CRP_noBMI	PMD	MR median	0.16478	0.0948112	-0.0210466	0.350607	0.0822144
CRP_noBMI instrument	CRP_noBMI	TNBCa	MR median	-0.00665387	0.0858719	-0.17496	0.161652	0.938237
CRP_noBMI instrument	CRP_noBMI	TNBCa	MR median	-0.00665387	0.0858719	-0.17496	0.161652	0.938237
CST5 instrument	CST5	DA	MR median	0.0238056	0.0495107	-0.0732336	0.120845	0.630647
CST5_BMI_instrument	CST5	DA	MVMR median	-0.0227812	0.0540724	-0.128761	0.0831988	0.673529
CST5 instrument	CST5	ER_neg_BCa	MR median	-0.0444021	0.0236454	-0.0907462	0.0019419	0.0604034
CST5 instrument	CST5	HER2_pos_BCa	MR median	-0.0206017	0.053097	-0.12467	0.0834665	0.698015
CST5 instrument	CST5	Luminal_A_BCa	MR median	-0.0250607	0.0166665	-0.0577264	0.00760498	0.132669
CST5 instrument	CST5	Luminal_B_BCa	MR median	0.0285182	0.037141	-0.0442767	0.101313	0.442583
CST5 instrument	CST5	NDA	MR median	-0.0148842	0.0686139	-0.149365	0.119597	0.828265
CST5_BMI_instrument	CST5	NDA	MVMR median	-0.0376322	0.0971907	-0.228122	0.152858	0.698608
CST5 instrument	CST5	Overall_BCa	MR median	-0.0144711	0.0126071	-0.0391806	0.0102384	0.251031
CST5 instrument	CST5	PMD	MR median	-0.00095392	0.0366136	-0.0727152	0.0708073	0.979214
CST5_BMI_instrument	CST5	PMD	MVMR median	0.00485452	0.0422512	-0.0779564	0.0876654	0.908527
CST5 instrument	CST5	TNBCa	MR median	-0.0570067	0.0315158	-0.118777	0.00476318	0.0704778
CX3CL1_BMI_instrument	CX3CL1	DA	MVMR median	-0.0572783	0.120858	-0.294155	0.179599	0.635549
CX3CL1_BMI_instrument	CX3CL1	NDA	MVMR median	-0.0379198	0.176534	-0.383919	0.30808	0.829921
CX3CL1_BMI_instrument	CX3CL1	PMD	MVMR median	-0.107607	0.0959254	-0.295617	0.0804039	0.261959
CXCL10_BMI_instrument	CXCL10	DA	MVMR median	-0.00883668	0.119976	-0.243985	0.226311	0.941286
CXCL10_BMI_instrument	CXCL10	NDA	MVMR median	0.151369	0.173869	-0.189407	0.492146	0.383974
CXCL10_BMI_instrument	CXCL10	PMD	MVMR median	0.126035	0.093028	-0.0562963	0.308367	0.175478
CXCL11_BMI_instrument	CXCL11	DA	MVMR median	-0.156474	0.113608	-0.379141	0.066194	0.168416
CXCL11_BMI_instrument	CXCL11	NDA	MVMR median	-0.103771	0.157258	-0.411992	0.20445	0.509334
CXCL11_BMI_instrument	CXCL11	PMD	MVMR median	0.0267101	0.0902047	-0.150088	0.203508	0.76715
CXCL5_BMI_instrument	CXCL5	DA	MVMR median	-0.0638634	0.102842	-0.265431	0.137704	0.53461
CXCL5_BMI_instrument	CXCL5	NDA	MVMR median	0.00598101	0.150241	-0.288487	0.300449	0.968245
CXCL5_BMI_instrument	CXCL5	PMD	MVMR median	-0.0356556	0.0766173	-0.185823	0.114511	0.641665
CXCL6_BMI_instrument	CXCL6	DA	MVMR median	0.173551	0.132454	-0.0860535	0.433155	0.190103
CXCL6_BMI_instrument	CXCL6	NDA	MVMR median	-0.0739172	0.182608	-0.431823	0.283988	0.685635
CXCL6_BMI_instrument	CXCL6	PMD	MVMR median	0.0527542	0.098801	-0.140892	0.246401	0.59338
CXCL9_BMI_instrument	CXCL9	DA	MVMR median	0.176643	0.130981	-0.080075	0.433362	0.17746
CXCL9_BMI_instrument	CXCL9	NDA	MVMR median	-0.0510255	0.177648	-0.39921	0.297159	0.773938
CXCL9_BMI_instrument	CXCL9	PMD	MVMR median	0.161045	0.103158	-0.0411411	0.363231	0.118489
DNER_BMI_instrument	DNER	DA	MVMR median	0.0970567	0.109828	-0.118202	0.312315	0.376849
DNER_BMI_instrument	DNER	NDA	MVMR median	-0.0105448	0.155327	-0.31498	0.293891	0.945875
DNER_BMI_instrument	DNER	PMD	MVMR median	-0.00529177	0.0794935	-0.161096	0.150513	0.946925
EN-RAGE_BMI_instrument	EN-RAGE	DA	MVMR median	0.00545782	0.120093	-0.229921	0.240836	0.963751
EN-RAGE_BMI_instrument	EN-RAGE	NDA	MVMR median	-0.0675474	0.168444	-0.397692	0.262597	0.688414
EN-RAGE_BMI_instrument	EN-RAGE	PMD	MVMR median	0.0739867	0.0867246	-0.0959904	0.243964	0.393592
FGF-19 instrument	FGF-19	DA	MR median	-0.265441	0.127983	-0.516283	-0.0145983	0.0380767
FGF-19_BMI_instrument	FGF-19	DA	MVMR median	0.0700217	0.1171	-0.15949	0.299533	0.549863
FGF-19 instrument	FGF-19	ER_neg_BCa	MR median	-0.0004809	0.0580538	-0.114264	0.113303	0.993391
FGF-19 instrument	FGF-19	HER2_pos_BCa	MR median	0.00279431	0.129848	-0.251703	0.257292	0.982831
FGF-19 instrument	FGF-19	Luminal_A_BCa	MR median	-0.0561505	0.0441167	-0.142618	0.0303166	0.203099
FGF-19 instrument	FGF-19	Luminal_B_BCa	MR median	-0.235044	0.0950209	-0.421282	-0.0488067	0.0133757
FGF-19 instrument	FGF-19	NDA	MR median	-0.0472282	0.168702	-0.377878	0.283422	0.779516
FGF-19_BMI_instrument	FGF-19	NDA	MVMR median	0.103453	0.137366	-0.16578	0.372685	0.45138
FGF-19 instrument	FGF-19	Overall_BCa	MR median	-0.0977989	0.033726	-0.163901	-0.0316972	0.00373389
FGF-19 instrument	FGF-19	PMD	MR median	-0.137975	0.092436	-0.319147	0.0431959	0.135527
FGF-19_BMI_instrument	FGF-19	PMD	MVMR median	-0.0280371	0.0929377	-0.210192	0.154117	0.762899
FGF-19 instrument	FGF-19	TNBCa	MR median	0.0150312	0.0793329	-0.140458	0.170521	0.849725
FGF-21 instrument	FGF-21	DA	MR median	-0.0799297	0.124577	-0.324096	0.164237	0.521127
FGF-21_BMI_instrument	FGF-21	DA	MVMR median	0.0886708	0.0980234	-0.103452	0.280793	0.365684
FGF-21 instrument	FGF-21	ER_neg_BCa	MR median	-0.0716624	0.0604944	-0.190229	0.0469044	0.236171
FGF-21 instrument	FGF-21	HER2_pos_BCa	MR median	-0.133025	0.135796	-0.39918	0.133131	0.327288
FGF-21 instrument	FGF-21	Luminal_A_BCa	MR median	-0.0679258	0.0425966	-0.151414	0.0155621	0.110795
FGF-21 instrument	FGF-21	Luminal_B_BCa	MR median	0.0754256	0.094112	-0.109031	0.259882	0.422874
FGF-21 instrument	FGF-21	NDA	MR median	-0.192216	0.178777	-0.542614	0.158181	0.282298
FGF-21_BMI_instrument	FGF-21	NDA	MVMR median	0.243866	0.13792	-0.0264531	0.514185	0.0770335
FGF-21 instrument	FGF-21	Overall_BCa	MR median	-0.0569017	0.0343001	-0.124129	0.0103252	0.0971283
FGF-21 instrument	FGF-21	PMD	MR median	0.165745	0.0989497	-0.0281926	0.359683	0.0939252
FGF-21_BMI_instrument	FGF-21	PMD	MVMR median	-0.0269226	0.0799836	-0.183688	0.129842	0.736417
FGF-21 instrument	FGF-21	TNBCa	MR median	-0.164037	0.081758	-0.32428	-0.00379439	0.0448164
FGF-23_BMI_instrument	FGF-23	DA	MVMR median	-0.0168602	0.12555	-0.262933	0.229213	0.893173
FGF-23_BMI_instrument	FGF-23	NDA	MVMR median	0.160699	0.176728	-0.185682	0.507081	0.363191
FGF-23_BMI_instrument	FGF-23	PMD	MVMR median	-0.162927	0.0969512	-0.352948	0.0270936	0.0928585
FGF-5_BMI_instrument	FGF-5	DA	MVMR median	0.00935708	0.0564216	-0.101227	0.119941	0.868281
FGF-5_BMI_instrument	FGF-5	NDA	MVMR median	-0.0352463	0.0837919	-0.199475	0.128983	0.674017
FGF-5_BMI_instrument	FGF-5	PMD	MVMR median	0.0136437	0.0442359	-0.0730572	0.100344	0.757756
Flt3L instrument	Flt3L	DA	MR median	-0.119539	0.174133	-0.460834	0.221756	0.492411
Flt3L_BMI_instrument	Flt3L	DA	MVMR median	0.118272	0.115276	-0.107665	0.344209	0.304897
Flt3L instrument	Flt3L	ER_neg_BCa	MR median	-0.282289	0.0967273	-0.471871	-0.0927073	0.00351828
Flt3L instrument	Flt3L	HER2_pos_BCa	MR median	0.000154	0.189005	-0.370288	0.370596	0.99935
Flt3L instrument	Flt3L	Luminal_A_BCa	MR median	-0.119953	0.0613283	-0.240154	0.00024796	0.0504745
Flt3L instrument	Flt3L	Luminal_B_BCa	MR median	-0.0897153	0.128793	-0.342145	0.162714	0.486062
Flt3L instrument	Flt3L	NDA	MR median	0.405346	0.254117	-0.0927134	0.903405	0.110686
Flt3L_BMI_instrument	Flt3L	NDA	MVMR median	0.00434749	0.176035	-0.340676	0.349371	0.980297
Flt3L instrument	Flt3L	Overall_BCa	MR median	-0.113784	0.0499334	-0.211652	-0.0159165	0.0226837
Flt3L instrument	Flt3L	PMD	MR median	-0.224457	0.134714	-0.488491	0.0395764	0.0956771
Flt3L_BMI_instrument	Flt3L	PMD	MVMR median	0.106937	0.0946768	-0.0786262	0.2925	0.258689
Flt3L instrument	Flt3L	TNBCa	MR median	-0.510924	0.131163	-0.767999	-0.253849	9.80638e-05
GDNF_BMI_instrument	GDNF	DA	MVMR median	0.0445308	0.126302	-0.203016	0.292078	0.724407
GDNF_BMI_instrument	GDNF	NDA	MVMR median	-0.205119	0.173416	-0.545008	0.134769	0.236881
GDNF_BMI_instrument	GDNF	PMD	MVMR median	-0.0702724	0.0956202	-0.257684	0.11714	0.462393
HGF_BMI_instrument	HGF	DA	MVMR median	0.0497718	0.121487	-0.188338	0.287882	0.682035
HGF_BMI_instrument	HGF	NDA	MVMR median	0.0766759	0.17571	-0.267709	0.42106	0.662562
HGF_BMI_instrument	HGF	PMD	MVMR median	0.152679	0.0948162	-0.0331576	0.338515	0.107341
IL-10_BMI_instrument	IL-10	DA	MVMR median	0.00611241	0.13214	-0.252878	0.265102	0.963105
IL-10_BMI_instrument	IL-10	NDA	MVMR median	0.320862	0.184627	-0.0410005	0.682724	0.0822299
IL-10_BMI_instrument	IL-10	PMD	MVMR median	0.00160869	0.0995348	-0.193476	0.196693	0.987105
IL-10RB_BMI_instrument	IL-10RB	DA	MVMR median	-0.149798	0.134812	-0.414024	0.114428	0.266497
IL-10RB_BMI_instrument	IL-10RB	NDA	MVMR median	-0.0629022	0.193916	-0.442971	0.317166	0.745652
IL-10RB_BMI_instrument	IL-10RB	PMD	MVMR median	0.139694	0.104836	-0.0657802	0.345169	0.182694
IL-12B instrument	IL-12B	DA	MR median	-0.0120532	0.0902486	-0.188937	0.164831	0.893754
IL-12B_BMI_instrument	IL-12B	DA	MVMR median	0.00553967	0.0838417	-0.158787	0.169866	0.94732
IL-12B instrument	IL-12B	ER_neg_BCa	MR median	0.00691521	0.0450464	-0.0813742	0.0952046	0.877994
IL-12B instrument	IL-12B	HER2_pos_BCa	MR median	0.0178471	0.0947681	-0.167895	0.203589	0.850623
IL-12B instrument	IL-12B	Luminal_A_BCa	MR median	0.00013512	0.0296249	-0.0579286	0.0581988	0.996361
IL-12B instrument	IL-12B	Luminal_B_BCa	MR median	0.0490675	0.0671485	-0.0825411	0.180676	0.464943
IL-12B instrument	IL-12B	NDA	MR median	0.204908	0.12572	-0.0414985	0.451314	0.103128
IL-12B_BMI_instrument	IL-12B	NDA	MVMR median	-0.119631	0.116111	-0.347205	0.107943	0.302862
IL-12B instrument	IL-12B	Overall_BCa	MR median	0.0047343	0.0226398	-0.0396388	0.0491074	0.834359
IL-12B instrument	IL-12B	PMD	MR median	-0.027414	0.0651338	-0.155074	0.100246	0.673837
IL-12B_BMI_instrument	IL-12B	PMD	MVMR median	0.0378821	0.0598079	-0.0793393	0.155103	0.526475
IL-12B instrument	IL-12B	TNBCa	MR median	-0.0728709	0.0583214	-0.187179	0.0414369	0.211493
IL-17C_BMI_instrument	IL-17C	DA	MVMR median	0.116947	0.121191	-0.120583	0.354478	0.334554
IL-17C_BMI_instrument	IL-17C	NDA	MVMR median	0.0792904	0.169192	-0.25232	0.410901	0.639326
IL-17C_BMI_instrument	IL-17C	PMD	MVMR median	0.0549351	0.0908203	-0.123069	0.23294	0.545261
IL-18_BMI_instrument	IL-18	DA	MVMR median	0.18209	0.132691	-0.0779789	0.442159	0.169973
IL-18_BMI_instrument	IL-18	NDA	MVMR median	-0.192647	0.189808	-0.564664	0.179371	0.310128
IL-18_BMI_instrument	IL-18	PMD	MVMR median	0.138004	0.0990806	-0.05619	0.332199	0.163665
IL-6_BMI_instrument	IL-6	DA	MVMR median	0.0111618	0.104804	-0.194251	0.216574	0.915185
IL-6_BMI_instrument	IL-6	NDA	MVMR median	0.0915611	0.150217	-0.202859	0.385981	0.542176
IL-6_BMI_instrument	IL-6	PMD	MVMR median	-0.0506542	0.0792965	-0.206073	0.104764	0.522956
IL-7_BMI_instrument	IL-7	DA	MVMR median	0.0107391	0.134983	-0.253823	0.275302	0.936588
IL-7_BMI_instrument	IL-7	NDA	MVMR median	0.0956047	0.195356	-0.287286	0.478496	0.624568
IL-7_BMI_instrument	IL-7	PMD	MVMR median	0.0131511	0.101802	-0.186378	0.21268	0.897213
IL-8_BMI_instrument	IL-8	DA	MVMR median	0.00532261	0.134911	-0.259099	0.269744	0.96853
IL-8_BMI_instrument	IL-8	NDA	MVMR median	-0.00518282	0.195474	-0.388305	0.377939	0.978847
IL-8_BMI_instrument	IL-8	PMD	MVMR median	0.183429	0.102603	-0.017669	0.384526	0.0738154
LIF-R_BMI_instrument	LIF-R	DA	MVMR median	-0.13007	0.103678	-0.333276	0.0731359	0.209641
LIF-R_BMI_instrument	LIF-R	NDA	MVMR median	0.150005	0.139393	-0.1232	0.423209	0.281868
LIF-R_BMI_instrument	LIF-R	PMD	MVMR median	-0.0115351	0.0832024	-0.174609	0.151539	0.889735
MCP-1_BMI_instrument	MCP-1	DA	MVMR median	-0.00711585	0.1068	-0.21644	0.202208	0.946878
MCP-1_BMI_instrument	MCP-1	NDA	MVMR median	0.00166433	0.15357	-0.299327	0.302656	0.991353
MCP-1_BMI_instrument	MCP-1	PMD	MVMR median	0.0108707	0.080614	-0.14713	0.168871	0.892731
MCP-2_BMI_instrument	MCP-2	DA	MVMR median	0.0126364	0.121822	-0.22613	0.251403	0.917385
MCP-2_BMI_instrument	MCP-2	NDA	MVMR median	-0.00296038	0.177078	-0.350027	0.344106	0.986662
MCP-2_BMI_instrument	MCP-2	PMD	MVMR median	0.0718101	0.0929391	-0.110347	0.253967	0.439725
MCP-3_BMI_instrument	MCP-3	DA	MVMR median	-0.0294321	0.102122	-0.229587	0.170723	0.773189
MCP-3_BMI_instrument	MCP-3	NDA	MVMR median	-0.1111	0.145175	-0.395637	0.173438	0.444103
MCP-3_BMI_instrument	MCP-3	PMD	MVMR median	-0.0208878	0.0796815	-0.177061	0.135285	0.793213
MCP-4 instrument	MCP-4	DA	MR median	0.0343464	0.0854161	-0.133066	0.201759	0.687605
MCP-4_BMI_instrument	MCP-4	DA	MVMR median	-0.00614464	0.0816311	-0.166139	0.153849	0.939997
MCP-4 instrument	MCP-4	ER_neg_BCa	MR median	0.00805216	0.0433631	-0.076938	0.0930423	0.852687
MCP-4 instrument	MCP-4	HER2_pos_BCa	MR median	0.0730756	0.0979491	-0.118901	0.265052	0.455633
MCP-4 instrument	MCP-4	Luminal_A_BCa	MR median	-0.0311262	0.0301363	-0.0901922	0.0279399	0.301676
MCP-4 instrument	MCP-4	Luminal_B_BCa	MR median	0.117541	0.0668192	-0.0134226	0.248504	0.0785633
MCP-4 instrument	MCP-4	NDA	MR median	0.0369348	0.125489	-0.209019	0.282888	0.768508
MCP-4_BMI_instrument	MCP-4	NDA	MVMR median	0.00148134	0.115218	-0.224343	0.227305	0.989742
MCP-4 instrument	MCP-4	Overall_BCa	MR median	0.00876636	0.0227443	-0.0358117	0.0533444	0.699918
MCP-4 instrument	MCP-4	PMD	MR median	0.00345378	0.0630574	-0.120136	0.127044	0.95632
MCP-4_BMI_instrument	MCP-4	PMD	MVMR median	0.00986247	0.059424	-0.106606	0.126331	0.868182
MCP-4 instrument	MCP-4	TNBCa	MR median	-0.0240692	0.0563417	-0.134497	0.0863586	0.669234
MIP-1.alpha instrument	MIP-1-alpha	DA	MR median	-0.0335815	0.0635708	-0.158178	0.091015	0.597323
MIP-1.alpha instrument	MIP-1-alpha	ER_neg_BCa	MR median	-4.2838e-05	0.0315016	-0.0617849	0.0616992	0.998915
MIP-1.alpha instrument	MIP-1-alpha	HER2_pos_BCa	MR median	-0.0392759	0.0700376	-0.176547	0.0979952	0.574945
MIP-1.alpha instrument	MIP-1-alpha	Luminal_A_BCa	MR median	0.0270832	0.0221988	-0.0164256	0.0705921	0.222453
MIP-1.alpha instrument	MIP-1-alpha	Luminal_B_BCa	MR median	0.00182898	0.0477146	-0.0916899	0.0953479	0.969423
MIP-1.alpha instrument	MIP-1-alpha	NDA	MR median	0.0175843	0.0884822	-0.155838	0.191006	0.842472
MIP-1.alpha instrument	MIP-1-alpha	Overall_BCa	MR median	0.0143026	0.0168043	-0.0186331	0.0472384	0.394697
MIP-1.alpha instrument	MIP-1-alpha	PMD	MR median	-0.00272445	0.0469076	-0.0946616	0.0892127	0.953684
MIP-1.alpha instrument	MIP-1-alpha	TNBCa	MR median	0.0125483	0.0419377	-0.0696482	0.0947447	0.764778
MIP-1.alpha_BMI_instrument	MIP-1.alpha	DA	MVMR median	0.0115618	0.0718165	-0.129196	0.15232	0.872101
MIP-1.alpha_BMI_instrument	MIP-1.alpha	NDA	MVMR median	-0.0174824	0.0941251	-0.201964	0.166999	0.852652
MIP-1.alpha_BMI_instrument	MIP-1.alpha	PMD	MVMR median	0.00313576	0.0493749	-0.0936372	0.0999088	0.949361
MMP-1_BMI_instrument	MMP-1	DA	MVMR median	0.00481234	0.115615	-0.221789	0.231414	0.966799
MMP-1_BMI_instrument	MMP-1	NDA	MVMR median	0.0063653	0.164517	-0.316082	0.328813	0.969137
MMP-1_BMI_instrument	MMP-1	PMD	MVMR median	0.12843	0.0881004	-0.0442441	0.301103	0.144906
MMP-10_BMI_instrument	MMP-10	DA	MVMR median	-0.291788	0.13549	-0.557344	-0.0262326	0.0312734
MMP-10_BMI_instrument	MMP-10	NDA	MVMR median	0.248419	0.175959	-0.0964552	0.593293	0.15801
MMP-10_BMI_instrument	MMP-10	PMD	MVMR median	-0.0796812	0.1059	-0.287242	0.12788	0.4518
NT-3_BMI_instrument	NT-3	DA	MVMR median	-0.0417612	0.130406	-0.297351	0.213829	0.748786
NT-3_BMI_instrument	NT-3	NDA	MVMR median	0.0105251	0.193346	-0.368426	0.389477	0.956587
NT-3_BMI_instrument	NT-3	PMD	MVMR median	-0.0514135	0.0997045	-0.246831	0.144004	0.606093
OPG_BMI_instrument	OPG	DA	MVMR median	0.31514	0.125936	0.0683111	0.56197	0.0123357
OPG_BMI_instrument	OPG	NDA	MVMR median	-0.154307	0.169712	-0.486937	0.178324	0.363231
OPG_BMI_instrument	OPG	PMD	MVMR median	0.0849162	0.0874261	-0.0864358	0.256268	0.331403
OSM_BMI_instrument	OSM	DA	MVMR median	0.114218	0.134377	-0.149156	0.377592	0.395335
OSM_BMI_instrument	OSM	NDA	MVMR median	0.149093	0.1889	-0.221143	0.51933	0.429953
OSM_BMI_instrument	OSM	PMD	MVMR median	0.0568816	0.102784	-0.144572	0.258335	0.579985
PD-L1_BMI_instrument	PD-L1	DA	MVMR median	-0.105475	0.126608	-0.353622	0.142671	0.404795
PD-L1_BMI_instrument	PD-L1	NDA	MVMR median	0.192758	0.170984	-0.142364	0.527881	0.259595
PD-L1_BMI_instrument	PD-L1	PMD	MVMR median	-0.120032	0.0933659	-0.303026	0.062962	0.198581
SCF instrument	SCF	DA	MR median	0.0517978	0.131314	-0.205572	0.309168	0.693242
SCF_BMI_instrument	SCF	DA	MVMR median	-0.0826563	0.0968922	-0.272562	0.107249	0.393618
SCF instrument	SCF	ER_neg_BCa	MR median	-0.0903768	0.0727225	-0.23291	0.0521568	0.213956
SCF instrument	SCF	HER2_pos_BCa	MR median	-0.210805	0.139805	-0.484818	0.0632073	0.131592
SCF instrument	SCF	Luminal_A_BCa	MR median	-0.0609959	0.0453363	-0.149853	0.0278616	0.178493
SCF instrument	SCF	Luminal_B_BCa	MR median	-0.058728	0.108959	-0.272284	0.154828	0.589893
SCF instrument	SCF	NDA	MR median	-0.118135	0.16563	-0.442764	0.206494	0.475695
SCF_BMI_instrument	SCF	NDA	MVMR median	0.150868	0.127569	-0.0991614	0.400898	0.236949
SCF instrument	SCF	Overall_BCa	MR median	-0.0756447	0.0382474	-0.150608	-0.00068124	0.047954
SCF instrument	SCF	PMD	MR median	0.0265097	0.0894378	-0.148785	0.201804	0.766922
SCF_BMI_instrument	SCF	PMD	MVMR median	-0.102835	0.0702535	-0.240529	0.0348595	0.143257
SCF instrument	SCF	TNBCa	MR median	-0.137757	0.0915625	-0.317216	0.0417023	0.132449
SLAMF1 instrument	SLAMF1	DA	MR median	-0.00836516	0.109945	-0.223853	0.207122	0.939351
SLAMF1_BMI_instrument	SLAMF1	DA	MVMR median	-0.0158053	0.0873206	-0.186951	0.15534	0.856365
SLAMF1 instrument	SLAMF1	ER_neg_BCa	MR median	0.116828	0.0580814	0.00299057	0.230666	0.0442776
SLAMF1 instrument	SLAMF1	HER2_pos_BCa	MR median	0.272144	0.128654	0.0199862	0.524302	0.0344034
SLAMF1 instrument	SLAMF1	Luminal_A_BCa	MR median	0.00070181	0.0430571	-0.0836885	0.0850921	0.986995
SLAMF1 instrument	SLAMF1	Luminal_B_BCa	MR median	-0.050149	0.0837003	-0.214199	0.113901	0.549073
SLAMF1 instrument	SLAMF1	NDA	MR median	0.0790795	0.155486	-0.225667	0.383826	0.611035
SLAMF1_BMI_instrument	SLAMF1	NDA	MVMR median	-0.0801784	0.126668	-0.328444	0.168087	0.526747
SLAMF1 instrument	SLAMF1	Overall_BCa	MR median	-0.0095745	0.0311505	-0.0706284	0.0514794	0.758567
SLAMF1 instrument	SLAMF1	PMD	MR median	-0.0114832	0.0828183	-0.173804	0.150838	0.889722
SLAMF1_BMI_instrument	SLAMF1	PMD	MVMR median	-0.0478813	0.0675517	-0.18028	0.0845176	0.478442
SLAMF1 instrument	SLAMF1	TNBCa	MR median	0.00267736	0.0779694	-0.15014	0.155495	0.972607
TNFR2_BMI_instrument	TNFR2*	DA	MVMR median	-0.255531	0.165388	-0.579685	0.0686229	0.122336
TNFR2_BMI_instrument	TNFR2*	NDA	MVMR median	-0.152845	0.232768	-0.609061	0.303372	0.511412
TNFR2_BMI_instrument	TNFR2*	PMD	MVMR median	-0.144803	0.125612	-0.390997	0.101392	0.249
TNFRSF9_BMI_instrument	TNFRSF9	DA	MVMR median	-0.112591	0.125266	-0.358107	0.132925	0.368748
TNFRSF9_BMI_instrument	TNFRSF9	NDA	MVMR median	0.203948	0.169059	-0.127402	0.535297	0.227676
TNFRSF9_BMI_instrument	TNFRSF9	PMD	MVMR median	0.00245079	0.094415	-0.182599	0.187501	0.979291
TNFSF14_BMI_instrument	TNFSF14	DA	MVMR median	0.0810748	0.104481	-0.123703	0.285853	0.437761
TNFSF14_BMI_instrument	TNFSF14	NDA	MVMR median	0.0056032	0.14282	-0.274318	0.285525	0.968705
TNFSF14_BMI_instrument	TNFSF14	PMD	MVMR median	0.0466961	0.0790021	-0.108145	0.201537	0.55447
TRAIL instrument	TRAIL	DA	MR median	0.215424	0.168699	-0.115219	0.546067	0.201611
TRAIL_BMI_instrument	TRAIL	DA	MVMR median	-0.151331	0.112688	-0.372195	0.0695335	0.179298
TRAIL instrument	TRAIL	ER_neg_BCa	MR median	0.0264221	0.0871898	-0.144467	0.197311	0.761858
TRAIL instrument	TRAIL	HER2_pos_BCa	MR median	-0.221966	0.172488	-0.560035	0.116104	0.198147
TRAIL instrument	TRAIL	Luminal_A_BCa	MR median	-0.112996	0.0590907	-0.228812	0.00281922	0.0558436
TRAIL instrument	TRAIL	Luminal_B_BCa	MR median	-0.0783469	0.129285	-0.33174	0.175046	0.544513
TRAIL instrument	TRAIL	NDA	MR median	0.336567	0.241929	-0.137606	0.810739	0.164172
TRAIL_BMI_instrument	TRAIL	NDA	MVMR median	-0.167345	0.160494	-0.481908	0.147219	0.297096
TRAIL instrument	TRAIL	Overall_BCa	MR median	-0.105801	0.0461446	-0.196243	-0.0153596	0.0218583
TRAIL instrument	TRAIL	PMD	MR median	-0.103876	0.136455	-0.371324	0.163571	0.446509
TRAIL_BMI_instrument	TRAIL	PMD	MVMR median	0.115758	0.0856539	-0.0521201	0.283637	0.176546
TRAIL instrument	TRAIL	TNBCa	MR median	0.0492117	0.104895	-0.156379	0.254803	0.638962
TRANCE instrument	TRANCE	DA	MR median	-0.478802	0.13831	-0.749885	-0.20772	0.000536558
TRANCE_BMI_instrument	TRANCE	DA	MVMR median	-0.0772104	0.116412	-0.305374	0.150954	0.507171
TRANCE instrument	TRANCE	ER_neg_BCa	MR median	0.0585876	0.0691588	-0.0769612	0.194136	0.396914
TRANCE instrument	TRANCE	HER2_pos_BCa	MR median	-0.00546635	0.142607	-0.28497	0.274038	0.969423
TRANCE instrument	TRANCE	Luminal_A_BCa	MR median	0.0281918	0.0446648	-0.0593496	0.115733	0.527919
TRANCE instrument	TRANCE	Luminal_B_BCa	MR median	0.075992	0.0965184	-0.113181	0.265165	0.431088
TRANCE instrument	TRANCE	NDA	MR median	0.160118	0.174683	-0.182255	0.502491	0.359343
TRANCE_BMI_instrument	TRANCE	NDA	MVMR median	0.147408	0.150498	-0.147562	0.442377	0.327348
TRANCE instrument	TRANCE	Overall_BCa	MR median	0.0775235	0.0330436	0.0127593	0.142288	0.0189711
TRANCE instrument	TRANCE	PMD	MR median	-0.181881	0.105605	-0.388863	0.0251006	0.0850189
TRANCE_BMI_instrument	TRANCE	PMD	MVMR median	0.118033	0.0791746	-0.0371464	0.273213	0.136016
TRANCE instrument	TRANCE	TNBCa	MR median	0.167399	0.0847021	0.00138579	0.333412	0.048118
TWEAK instrument	TWEAK	DA	MR median	0.245233	0.16452	-0.0772208	0.567687	0.136068
TWEAK_BMI_instrument	TWEAK	DA	MVMR median	-0.0553621	0.11421	-0.27921	0.168486	0.627862
TWEAK instrument	TWEAK	ER_neg_BCa	MR median	-0.00208203	0.0767743	-0.152557	0.148393	0.978365
TWEAK instrument	TWEAK	HER2_pos_BCa	MR median	-0.167578	0.178729	-0.517881	0.182724	0.348444
TWEAK instrument	TWEAK	Luminal_A_BCa	MR median	0.0831869	0.0583372	-0.0311518	0.197526	0.153878
TWEAK instrument	TWEAK	Luminal_B_BCa	MR median	0.229944	0.119105	-0.0034978	0.463387	0.0535329
TWEAK instrument	TWEAK	NDA	MR median	0.375558	0.218557	-0.0528065	0.803923	0.0857328
TWEAK_BMI_instrument	TWEAK	NDA	MVMR median	-0.225142	0.163997	-0.546569	0.0962859	0.169801
TWEAK instrument	TWEAK	Overall_BCa	MR median	0.0695317	0.044965	-0.0185981	0.157661	0.12202
TWEAK instrument	TWEAK	PMD	MR median	-0.0488034	0.112952	-0.270186	0.172579	0.66569
TWEAK_BMI_instrument	TWEAK	PMD	MVMR median	0.123665	0.0853076	-0.0435353	0.290864	0.147161
TWEAK instrument	TWEAK	TNBCa	MR median	0.0887556	0.105187	-0.117406	0.294918	0.398786
VEGF-A instrument	VEGF	DA	MR median	0.0400693	0.0594573	-0.0764648	0.156603	0.500364
VEGF_BMI_instrument	VEGF	DA	MVMR median	-0.0469745	0.0642389	-0.17288	0.0789314	0.464628
VEGF-A instrument	VEGF	ER_neg_BCa	MR median	0.0376809	0.028233	-0.0176548	0.0930167	0.181995
VEGF-A instrument	VEGF	HER2_pos_BCa	MR median	0.0327215	0.0628055	-0.090375	0.155818	0.602368
VEGF-A instrument	VEGF	Luminal_A_BCa	MR median	-6.0996e-06	0.0199705	-0.0391476	0.0391354	0.999756
VEGF-A instrument	VEGF	Luminal_B_BCa	MR median	0.00511112	0.0429636	-0.0790961	0.0893183	0.905304
VEGF-A instrument	VEGF	NDA	MR median	-0.0384255	0.0846397	-0.204316	0.127465	0.649837
VEGF_BMI_instrument	VEGF	NDA	MVMR median	0.0416425	0.0874271	-0.129711	0.212997	0.633853
VEGF-A instrument	VEGF	Overall_BCa	MR median	0.0176992	0.0150287	-0.0117565	0.047155	0.238919
VEGF-A instrument	VEGF	PMD	MR median	0.0394397	0.044533	-0.0478432	0.126723	0.375817
VEGF_BMI_instrument	VEGF	PMD	MVMR median	-0.0500953	0.05164	-0.151308	0.0511172	0.332003
VEGF-A instrument	VEGF	TNBCa	MR median	0.00810371	0.03755	-0.065493	0.0817004	0.829135
uPA instrument	uPA	DA	MR median	0.223031	0.15979	-0.0901529	0.536214	0.162784
uPA_BMI_instrument	uPA	DA	MVMR median	-0.0489949	0.11285	-0.270177	0.172187	0.664172
uPA instrument	uPA	ER_neg_BCa	MR median	0.0644119	0.0710666	-0.074876	0.2037	0.364745
uPA instrument	uPA	HER2_pos_BCa	MR median	0.108565	0.153805	-0.192887	0.410016	0.480275
uPA instrument	uPA	Luminal_A_BCa	MR median	0.0448712	0.0516006	-0.0562641	0.146007	0.384526
uPA instrument	uPA	Luminal_B_BCa	MR median	-0.0549396	0.106346	-0.263374	0.153495	0.605427
uPA instrument	uPA	NDA	MR median	-0.0379487	0.207721	-0.445074	0.369176	0.85504
uPA_BMI_instrument	uPA	NDA	MVMR median	-0.0738028	0.15057	-0.368914	0.221308	0.624023
uPA instrument	uPA	Overall_BCa	MR median	0.0328797	0.041394	-0.048251	0.11401	0.427014
uPA instrument	uPA	PMD	MR median	0.099395	0.111377	-0.1189	0.31769	0.372169
uPA_BMI_instrument	uPA	PMD	MVMR median	-0.0407986	0.0810042	-0.199564	0.117967	0.6145
uPA instrument	uPA	TNBCa	MR median	-0.0502718	0.0995876	-0.24546	0.144916	0.6137

### Sheet: S8
Table S8. MR- and MVMR-LASSO results.
Instrument	Exposure	Outcome	Method	Estimate	StdError	CILower	CIUpper	p-value	N_SNPs	LASSO_N_SNPs_valid	LASSO_valid_SNPs
4E-BP1_BMI_instrument	4E-BP1	DA	MVMR LASSO	0.150538	0.0903125	-0.0264717	0.327547	0.095544	303	300	rs10063055,rs10099330,rs10160769,rs10169594,rs10423928,rs10510025,rs1064213,rs10742752,rs10756714,rs10756792,rs10760277,rs10780248,rs1078141,rs10797119,rs10809621,rs10965698,rs11001963,rs11009685,rs11012732,rs11079849,rs11099020,rs11122450,rs111598585,rs111689389,rs11218510,rs112875651,rs113079574,rs113624107,rs11607476,rs11630647,rs1167311,rs11675464,rs11709402,rs11757278,rs11778219,rs118136827,rs11919665,rs12001437,rs12088284,rs12089815,rs12149660,rs12259464,rs12273545,rs1229984,rs12364470,rs12459368,rs12462975,rs12507026,rs12541408,rs1266874,rs12681792,rs12692596,rs12696039,rs12921986,rs12937411,rs1296328,rs12974458,rs13033310,rs13097918,rs13107325,rs13176429,rs1320251,rs1322842,rs13248187,rs1327259,rs13291723,rs1330199,rs1338071,rs13420048,rs13427822,rs1346841,rs1360201,rs13642,rs140159717,rs1438945,rs1441264,rs1451963,rs145981104,rs1471093,rs147568678,rs1477290,rs147730268,rs1503526,rs156201,rs1582931,rs1608113,rs1609010,rs16916303,rs17056301,rs17289010,rs17544384,rs17668356,rs17770336,rs178826,rs1834144,rs1861410,rs1884897,rs1905505,rs1919243,rs1967772,rs2035936,rs2051559,rs2102278,rs2153740,rs2172131,rs217672,rs2192158,rs2216931,rs2234458,rs2260997,rs2271189,rs2307111,rs2342892,rs2381404,rs2383377,rs2396625,rs2398861,rs2433733,rs2439823,rs2512892,rs252761,rs2606228,rs2616143,rs2618039,rs2678204,rs2725371,rs2731672,rs2791643,rs28350,rs2861685,rs2870111,rs2920503,rs3213943,rs329118,rs329651,rs34045288,rs34517439,rs34811474,rs349071,rs35154326,rs35364449,rs35809007,rs35957544,rs36007635,rs36061954,rs3733402,rs3764625,rs3768321,rs3803286,rs3807566,rs3814883,rs3845344,rs3866805,rs3902951,rs40071,rs4017425,rs4055791,rs406388,rs4148155,rs4261944,rs4267103,rs4284600,rs429343,rs429358,rs4419475,rs4444317,rs4477562,rs45486197,rs4605363,rs4648450,rs4672338,rs4722398,rs4790292,rs4832298,rs4858940,rs5011579,rs539515,rs55714539,rs55726687,rs558887,rs559231,rs56038322,rs56133507,rs56143236,rs56161855,rs56187480,rs56399737,rs56858768,rs56893062,rs56930105,rs57636386,rs57989773,rs58862095,rs59068084,rs59227842,rs594024,rs60764613,rs61828641,rs61871615,rs61903695,rs62020775,rs62190049,rs62241847,rs62379271,rs6265,rs6430068,rs6486122,rs6545714,rs6560906,rs6567160,rs66679256,rs6669341,rs6682438,rs6705567,rs6710091,rs6725931,rs6744646,rs6752979,rs67609008,rs6769617,rs6774894,rs6777784,rs6831088,rs6843852,rs687339,rs6909685,rs6922607,rs6938973,rs6962980,rs698147,rs7012637,rs7024334,rs7034554,rs7070670,rs7081254,rs7124681,rs7132908,rs71495038,rs7201895,rs7232171,rs723672,rs7250833,rs7259070,rs72634826,rs72649373,rs72892910,rs72976986,rs73026725,rs73052033,rs73193736,rs7331420,rs73601548,rs74750282,rs7498665,rs7571496,rs76183894,rs76702514,rs7683836,rs7704382,rs7708584,rs7761673,rs7774,rs7776021,rs7794705,rs78605811,rs7893571,rs7924036,rs7925100,rs7944782,rs79780963,rs7996639,rs80135274,rs8015400,rs8024137,rs8025516,rs8112818,rs8132491,rs815163,rs852042,rs862320,rs879620,rs923994,rs9291822,rs9294260,rs9349235,rs9463175,rs9478496,rs9515446,rs9522180,rs9571687,rs9638713,rs9673839,rs9830592,rs9839081,rs9843653,rs9876664,rs9888533,rs9926784,rs9951619,rs9977825
4E-BP1_BMI_instrument	4E-BP1	NDA	MVMR LASSO	-0.00488275	0.130148	-0.259969	0.250203	0.970073	303	288	rs10063055,rs10099330,rs10160769,rs10169594,rs10423928,rs10510025,rs1064213,rs10742752,rs10756714,rs10756792,rs10760277,rs10780248,rs1078141,rs10797119,rs10809621,rs10965698,rs11001963,rs11009685,rs11012732,rs11079849,rs11099020,rs11122450,rs111598585,rs111689389,rs11218510,rs112875651,rs113079574,rs113624107,rs11607476,rs11630647,rs1167311,rs11675464,rs11709402,rs11757278,rs11778219,rs118136827,rs11919665,rs12001437,rs12088284,rs12089815,rs12149660,rs12259464,rs12273545,rs1229984,rs12364470,rs12459368,rs12462975,rs12507026,rs12541408,rs1266874,rs12681792,rs12692596,rs12696039,rs12921986,rs12937411,rs1296328,rs12974458,rs13033310,rs13097918,rs13176429,rs1320251,rs1322842,rs13248187,rs1327259,rs13291723,rs1330199,rs1338071,rs13420048,rs13427822,rs1346841,rs1360201,rs13642,rs140159717,rs1438945,rs1441264,rs1451963,rs145981104,rs1471093,rs147568678,rs1477290,rs147730268,rs1503526,rs156201,rs1582931,rs1608113,rs1609010,rs16916303,rs17056301,rs17289010,rs17544384,rs17668356,rs17770336,rs178826,rs1861410,rs1884897,rs1919243,rs1967772,rs2035936,rs2051559,rs2102278,rs2153740,rs2172131,rs217672,rs2192158,rs2216931,rs2234458,rs2260997,rs2271189,rs2307111,rs2342892,rs2381404,rs2383377,rs2396625,rs2398861,rs2433733,rs2439823,rs2512892,rs252761,rs2606228,rs2616143,rs2618039,rs2678204,rs2725371,rs2731672,rs2791643,rs2861685,rs2870111,rs2920503,rs3213943,rs329118,rs329651,rs34045288,rs34517439,rs34811474,rs35154326,rs35364449,rs35697587,rs35809007,rs35957544,rs36007635,rs36061954,rs3733402,rs3764625,rs3768321,rs3803286,rs3807566,rs3814883,rs3845344,rs40071,rs4017425,rs4055791,rs406388,rs4261944,rs4267103,rs4284600,rs429343,rs429358,rs4419475,rs4477562,rs45486197,rs4605363,rs4648450,rs4672338,rs4820410,rs4832298,rs4858940,rs5011579,rs539515,rs55714539,rs55726687,rs558887,rs559231,rs56038322,rs56133507,rs56143236,rs56161855,rs56187480,rs56399737,rs56858768,rs56893062,rs56930105,rs57636386,rs57989773,rs58862095,rs59068084,rs59227842,rs594024,rs60764613,rs61828641,rs61871615,rs61903695,rs62007782,rs62020775,rs62190049,rs62241847,rs62379271,rs6265,rs6430068,rs6486122,rs6545714,rs6560906,rs6567160,rs66679256,rs6669341,rs6682438,rs6705567,rs6710091,rs6725931,rs6744646,rs6752979,rs67609008,rs6769617,rs6774894,rs6777784,rs6831088,rs6843852,rs687339,rs6909685,rs6922607,rs6938973,rs6962980,rs698147,rs7012637,rs7024334,rs7034554,rs7070670,rs7081254,rs7124681,rs7132908,rs71495038,rs7201895,rs7232171,rs723672,rs7250833,rs7259070,rs72634826,rs72649373,rs72892910,rs72976986,rs73026725,rs73052033,rs73193736,rs7331420,rs73601548,rs74750282,rs7498665,rs7571496,rs76702514,rs7683836,rs7704382,rs7708584,rs7761673,rs7774,rs7776021,rs7794705,rs78605811,rs7893571,rs7924036,rs7925100,rs7944782,rs79780963,rs7996639,rs80135274,rs8015400,rs8024137,rs8025516,rs8112818,rs8132491,rs815163,rs852042,rs862320,rs879620,rs923994,rs9291822,rs9294260,rs9349235,rs9463175,rs9478496,rs9522180,rs9571687,rs9638713,rs9673839,rs9830592,rs9839081,rs9843653,rs9926784,rs9951619,rs9977825
4E-BP1_BMI_instrument	4E-BP1	PMD	MVMR LASSO	0.10822	0.067126	-0.0233441	0.239785	0.106919	303	288	rs10099330,rs10160769,rs10169594,rs10423928,rs10510025,rs1064213,rs10742752,rs10756714,rs10756792,rs10760277,rs10780248,rs1078141,rs10797119,rs10809621,rs10965698,rs11001963,rs11009685,rs11012732,rs11079849,rs11099020,rs11122450,rs111598585,rs111689389,rs11218510,rs112875651,rs113079574,rs113624107,rs11607476,rs11630647,rs1167311,rs11675464,rs11709402,rs11757278,rs11778219,rs118136827,rs11919665,rs12001437,rs12088284,rs12089815,rs12149660,rs12259464,rs12273545,rs1229984,rs12364470,rs12459368,rs12462975,rs12507026,rs12541408,rs1266874,rs12681792,rs12692596,rs12696039,rs12921986,rs12937411,rs1296328,rs12974458,rs13033310,rs13097918,rs13107325,rs13176429,rs1320251,rs1322842,rs13248187,rs1327259,rs13291723,rs1330199,rs1338071,rs13420048,rs13427822,rs1346841,rs1360201,rs13642,rs140159717,rs1438945,rs1441264,rs1451963,rs145981104,rs147568678,rs1477290,rs147730268,rs1503526,rs156201,rs1608113,rs1609010,rs16916303,rs17056301,rs17289010,rs17668356,rs17770336,rs178826,rs1834144,rs1861410,rs1884897,rs1905505,rs1919243,rs1967772,rs2035936,rs2051559,rs2102278,rs2153740,rs2172131,rs217672,rs2192158,rs2216931,rs2234458,rs2260997,rs2271189,rs2307111,rs2342892,rs2383377,rs2396625,rs2398861,rs2433733,rs2439823,rs2512892,rs252761,rs2606228,rs2616143,rs2618039,rs2678204,rs2725371,rs2731672,rs2791643,rs28350,rs2861685,rs2870111,rs2920503,rs3213943,rs329118,rs329651,rs34045288,rs34811474,rs349071,rs35154326,rs35364449,rs35697587,rs35809007,rs35957544,rs36007635,rs36061954,rs3733402,rs3764625,rs3768321,rs3803286,rs3807566,rs3814883,rs3845344,rs3866805,rs3902951,rs40071,rs4017425,rs4055791,rs406388,rs4261944,rs4267103,rs4284600,rs429343,rs429358,rs4419475,rs4444317,rs4477562,rs45486197,rs4605363,rs4648450,rs4672338,rs4722398,rs4832298,rs4858940,rs5011579,rs539515,rs55714539,rs55726687,rs558887,rs559231,rs56038322,rs56133507,rs56143236,rs56161855,rs56187480,rs56399737,rs56858768,rs56893062,rs57636386,rs57989773,rs58862095,rs59068084,rs59227842,rs594024,rs60764613,rs61828641,rs61871615,rs61903695,rs62007782,rs62020775,rs62190049,rs62241847,rs6265,rs6486122,rs6545714,rs6560906,rs6567160,rs66679256,rs6669341,rs6682438,rs6705567,rs6710091,rs6725931,rs6744646,rs6752979,rs67609008,rs6769617,rs6774894,rs6777784,rs6831088,rs6843852,rs687339,rs6909685,rs6922607,rs6938973,rs6962980,rs7012637,rs7024334,rs7034554,rs7070670,rs7081254,rs7124681,rs7132908,rs71495038,rs7201895,rs7232171,rs723672,rs7250833,rs7259070,rs72634826,rs72649373,rs72892910,rs72976986,rs73026725,rs73052033,rs73193736,rs73601548,rs74750282,rs7498665,rs7571496,rs76183894,rs76702514,rs7683836,rs7704382,rs7708584,rs7761673,rs7774,rs7776021,rs7794705,rs78605811,rs7893571,rs7924036,rs7925100,rs7944782,rs79780963,rs7996639,rs80135274,rs8015400,rs8024137,rs8025516,rs8112818,rs8132491,rs815163,rs852042,rs862320,rs879620,rs923994,rs9291822,rs9294260,rs9349235,rs9463175,rs9478496,rs9515446,rs9522180,rs9571687,rs9638713,rs9673839,rs9830592,rs9839081,rs9843653,rs9876664,rs9888533,rs9951619,rs9977825
4E-BP1_BMI_instrument	BMI	DA	MVMR LASSO	-0.276688	0.0878091	-0.44879	-0.104585	0.00162706	303	300	rs10063055,rs10099330,rs10160769,rs10169594,rs10423928,rs10510025,rs1064213,rs10742752,rs10756714,rs10756792,rs10760277,rs10780248,rs1078141,rs10797119,rs10809621,rs10965698,rs11001963,rs11009685,rs11012732,rs11079849,rs11099020,rs11122450,rs111598585,rs111689389,rs11218510,rs112875651,rs113079574,rs113624107,rs11607476,rs11630647,rs1167311,rs11675464,rs11709402,rs11757278,rs11778219,rs118136827,rs11919665,rs12001437,rs12088284,rs12089815,rs12149660,rs12259464,rs12273545,rs1229984,rs12364470,rs12459368,rs12462975,rs12507026,rs12541408,rs1266874,rs12681792,rs12692596,rs12696039,rs12921986,rs12937411,rs1296328,rs12974458,rs13033310,rs13097918,rs13107325,rs13176429,rs1320251,rs1322842,rs13248187,rs1327259,rs13291723,rs1330199,rs1338071,rs13420048,rs13427822,rs1346841,rs1360201,rs13642,rs140159717,rs1438945,rs1441264,rs1451963,rs145981104,rs1471093,rs147568678,rs1477290,rs147730268,rs1503526,rs156201,rs1582931,rs1608113,rs1609010,rs16916303,rs17056301,rs17289010,rs17544384,rs17668356,rs17770336,rs178826,rs1834144,rs1861410,rs1884897,rs1905505,rs1919243,rs1967772,rs2035936,rs2051559,rs2102278,rs2153740,rs2172131,rs217672,rs2192158,rs2216931,rs2234458,rs2260997,rs2271189,rs2307111,rs2342892,rs2381404,rs2383377,rs2396625,rs2398861,rs2433733,rs2439823,rs2512892,rs252761,rs2606228,rs2616143,rs2618039,rs2678204,rs2725371,rs2731672,rs2791643,rs28350,rs2861685,rs2870111,rs2920503,rs3213943,rs329118,rs329651,rs34045288,rs34517439,rs34811474,rs349071,rs35154326,rs35364449,rs35809007,rs35957544,rs36007635,rs36061954,rs3733402,rs3764625,rs3768321,rs3803286,rs3807566,rs3814883,rs3845344,rs3866805,rs3902951,rs40071,rs4017425,rs4055791,rs406388,rs4148155,rs4261944,rs4267103,rs4284600,rs429343,rs429358,rs4419475,rs4444317,rs4477562,rs45486197,rs4605363,rs4648450,rs4672338,rs4722398,rs4790292,rs4832298,rs4858940,rs5011579,rs539515,rs55714539,rs55726687,rs558887,rs559231,rs56038322,rs56133507,rs56143236,rs56161855,rs56187480,rs56399737,rs56858768,rs56893062,rs56930105,rs57636386,rs57989773,rs58862095,rs59068084,rs59227842,rs594024,rs60764613,rs61828641,rs61871615,rs61903695,rs62020775,rs62190049,rs62241847,rs62379271,rs6265,rs6430068,rs6486122,rs6545714,rs6560906,rs6567160,rs66679256,rs6669341,rs6682438,rs6705567,rs6710091,rs6725931,rs6744646,rs6752979,rs67609008,rs6769617,rs6774894,rs6777784,rs6831088,rs6843852,rs687339,rs6909685,rs6922607,rs6938973,rs6962980,rs698147,rs7012637,rs7024334,rs7034554,rs7070670,rs7081254,rs7124681,rs7132908,rs71495038,rs7201895,rs7232171,rs723672,rs7250833,rs7259070,rs72634826,rs72649373,rs72892910,rs72976986,rs73026725,rs73052033,rs73193736,rs7331420,rs73601548,rs74750282,rs7498665,rs7571496,rs76183894,rs76702514,rs7683836,rs7704382,rs7708584,rs7761673,rs7774,rs7776021,rs7794705,rs78605811,rs7893571,rs7924036,rs7925100,rs7944782,rs79780963,rs7996639,rs80135274,rs8015400,rs8024137,rs8025516,rs8112818,rs8132491,rs815163,rs852042,rs862320,rs879620,rs923994,rs9291822,rs9294260,rs9349235,rs9463175,rs9478496,rs9515446,rs9522180,rs9571687,rs9638713,rs9673839,rs9830592,rs9839081,rs9843653,rs9876664,rs9888533,rs9926784,rs9951619,rs9977825
Beta-NGF_BMI_instrument	BMI	DA	MVMR LASSO	-0.291158	0.0875194	-0.462693	-0.119623	0.000878544	303	299	rs10063055,rs10099330,rs10160769,rs10169594,rs10423928,rs10510025,rs1064213,rs10742752,rs10756714,rs10756792,rs10760277,rs10780248,rs1078141,rs10797119,rs10809621,rs10965698,rs11001963,rs11009685,rs11012732,rs11079849,rs11099020,rs11122450,rs111598585,rs111689389,rs11218510,rs112875651,rs113079574,rs113624107,rs11607476,rs11630647,rs1167311,rs11675464,rs11709402,rs11757278,rs11778219,rs118136827,rs11919665,rs12001437,rs12088284,rs12089815,rs12149660,rs12259464,rs12273545,rs1229984,rs12364470,rs12459368,rs12462975,rs12507026,rs12541408,rs1266874,rs12681792,rs12692596,rs12696039,rs12921986,rs12937411,rs1296328,rs12974458,rs13033310,rs13097918,rs13107325,rs13176429,rs1320251,rs1322842,rs13248187,rs1327259,rs13291723,rs1330199,rs1338071,rs13420048,rs13427822,rs1346841,rs1360201,rs13642,rs140159717,rs1438945,rs1441264,rs1451963,rs145981104,rs1471093,rs147568678,rs1477290,rs147730268,rs1503526,rs156201,rs1608113,rs1609010,rs16916303,rs17056301,rs17289010,rs17544384,rs17668356,rs17770336,rs178826,rs1834144,rs1861410,rs1884897,rs1905505,rs1919243,rs1967772,rs2035936,rs2051559,rs2102278,rs2153740,rs2172131,rs217672,rs2192158,rs2216931,rs2234458,rs2260997,rs2271189,rs2307111,rs2342892,rs2381404,rs2383377,rs2396625,rs2398861,rs2433733,rs2439823,rs2512892,rs252761,rs2606228,rs2616143,rs2618039,rs2678204,rs2725371,rs2791643,rs28350,rs2861685,rs2870111,rs2920503,rs3128517,rs3213943,rs329118,rs329651,rs34045288,rs34517439,rs34811474,rs349071,rs35154326,rs35364449,rs35809007,rs35957544,rs36007635,rs36061954,rs3764625,rs3768321,rs3803286,rs3807566,rs3814883,rs3845344,rs3866805,rs3902951,rs40071,rs4017425,rs4055791,rs406388,rs4148155,rs4261944,rs4267103,rs4284600,rs429343,rs429358,rs4419475,rs4444317,rs4477562,rs45486197,rs4605363,rs4648450,rs4672338,rs4722398,rs4790292,rs4832298,rs4858940,rs5011579,rs539515,rs55714539,rs55726687,rs558887,rs559231,rs56038322,rs56133507,rs56143236,rs56161855,rs56187480,rs56399737,rs56858768,rs56893062,rs56930105,rs57636386,rs57989773,rs58862095,rs59068084,rs59227842,rs594024,rs60764613,rs61828641,rs61871615,rs61903695,rs62020775,rs62190049,rs62241847,rs62379271,rs6265,rs6328,rs6430068,rs6486122,rs6545714,rs6560906,rs6567160,rs66679256,rs6669341,rs6682438,rs6705567,rs6710091,rs6725931,rs6744646,rs6752979,rs67609008,rs6769617,rs6774894,rs6777784,rs6831088,rs6843852,rs687339,rs6909685,rs6922607,rs6938973,rs6962980,rs698147,rs7012637,rs7024334,rs7034554,rs7070670,rs7081254,rs7124681,rs7132908,rs71495038,rs7201895,rs7232171,rs723672,rs7250833,rs7259070,rs72634826,rs72649373,rs72892910,rs72976986,rs73026725,rs73052033,rs73193736,rs7331420,rs73601548,rs74750282,rs7498665,rs7571496,rs76183894,rs76702514,rs7683836,rs7704382,rs7708584,rs7761673,rs7774,rs7776021,rs7794705,rs78605811,rs7893571,rs7924036,rs7925100,rs7944782,rs79780963,rs7996639,rs80135274,rs8015400,rs8024137,rs8025516,rs8112818,rs8132491,rs815163,rs852042,rs862320,rs879620,rs923994,rs9291822,rs9294260,rs9349235,rs9463175,rs9478496,rs9515446,rs9522180,rs9571687,rs9638713,rs9673839,rs9830592,rs9839081,rs9843653,rs9876664,rs9888533,rs9926784,rs9951619,rs9977825
CASP-8_BMI_instrument	BMI	DA	MVMR LASSO	-0.292853	0.0874257	-0.464204	-0.121501	0.0008089	302	298	rs10063055,rs10099330,rs10160769,rs10169594,rs10423928,rs10510025,rs1064213,rs10742752,rs10756714,rs10756792,rs10760277,rs10780248,rs1078141,rs10797119,rs10809621,rs10965698,rs11001963,rs11009685,rs11012732,rs11079849,rs11099020,rs11122450,rs111598585,rs111689389,rs11218510,rs112875651,rs113079574,rs113624107,rs11607476,rs11630647,rs1167311,rs11675464,rs11709402,rs11757278,rs11778219,rs118136827,rs11919665,rs12001437,rs12088284,rs12089815,rs12149660,rs12259464,rs12273545,rs1229984,rs12364470,rs12459368,rs12462975,rs12507026,rs12541408,rs1266874,rs12681792,rs12692596,rs12696039,rs12921986,rs12937411,rs1296328,rs12974458,rs13033310,rs13097918,rs13107325,rs13176429,rs1320251,rs1322842,rs13248187,rs1327259,rs13291723,rs1330199,rs1338071,rs13420048,rs13427822,rs1346841,rs1360201,rs13642,rs140159717,rs1438945,rs1441264,rs1451963,rs145981104,rs1471093,rs147568678,rs1477290,rs147730268,rs1503526,rs156201,rs1608113,rs1609010,rs16916303,rs17056301,rs17289010,rs17544384,rs17668356,rs17770336,rs178826,rs1834144,rs1861410,rs1884897,rs1905505,rs1919243,rs1967772,rs2035936,rs2051559,rs2102278,rs2153740,rs2172131,rs217672,rs2192158,rs2216931,rs2234458,rs2260997,rs2271189,rs2307111,rs2342892,rs2381404,rs2383377,rs2396625,rs2398861,rs2433733,rs2439823,rs2512892,rs252761,rs2606228,rs2616143,rs2618039,rs2678204,rs2725371,rs2791643,rs28350,rs2861685,rs2870111,rs2920503,rs3213943,rs329118,rs329651,rs34045288,rs34517439,rs34811474,rs349071,rs35154326,rs35364449,rs35809007,rs35957544,rs36007635,rs36061954,rs3764625,rs3768321,rs3803286,rs3807566,rs3814883,rs3845344,rs3866805,rs3902951,rs40071,rs4017425,rs4055791,rs406388,rs4148155,rs4261944,rs4267103,rs4284600,rs429343,rs429358,rs4419475,rs4444317,rs4477562,rs45486197,rs4605363,rs4648450,rs4672338,rs4722398,rs4790292,rs4832298,rs4858940,rs5011579,rs539515,rs55714539,rs55726687,rs558887,rs559231,rs56038322,rs56133507,rs56143236,rs56161855,rs56187480,rs56328050,rs56399737,rs56858768,rs56893062,rs56930105,rs57636386,rs57989773,rs58862095,rs59068084,rs59227842,rs594024,rs60764613,rs61828641,rs61871615,rs61903695,rs62020775,rs62190049,rs62241847,rs62379271,rs6265,rs6430068,rs6486122,rs6545714,rs6560906,rs6567160,rs66679256,rs6669341,rs6682438,rs6705567,rs6710091,rs6725931,rs6744646,rs6752979,rs67609008,rs6769617,rs6774894,rs6777784,rs6831088,rs6843852,rs687339,rs6909685,rs6922607,rs6938973,rs6962980,rs698147,rs7012637,rs7024334,rs7034554,rs7070670,rs7081254,rs7124681,rs7132908,rs71495038,rs7201895,rs7232171,rs723672,rs7250833,rs7259070,rs72634826,rs72649373,rs72892910,rs72976986,rs73026725,rs73052033,rs73193736,rs7331420,rs73601548,rs74750282,rs7498665,rs7571496,rs76183894,rs76702514,rs7683836,rs7704382,rs7708584,rs7761673,rs7774,rs7776021,rs7794705,rs78605811,rs7893571,rs7924036,rs7925100,rs7944782,rs79780963,rs7996639,rs80135274,rs8015400,rs8024137,rs8025516,rs8112818,rs8132491,rs815163,rs852042,rs862320,rs879620,rs923994,rs9291822,rs9294260,rs9349235,rs9463175,rs9478496,rs9515446,rs9522180,rs9571687,rs9638713,rs9673839,rs9830592,rs9839081,rs9843653,rs9876664,rs9888533,rs9926784,rs9951619,rs9977825
CCL11_BMI_instrument	BMI	DA	MVMR LASSO	-0.298956	0.0875611	-0.470572	-0.127339	0.000639567	305	301	rs10063055,rs10099330,rs10160769,rs10169594,rs10423928,rs10510025,rs1064213,rs10742752,rs10756714,rs10756792,rs10760277,rs10780248,rs1078141,rs10797119,rs10809621,rs10965698,rs11001963,rs11009685,rs11012732,rs11079849,rs11099020,rs11122450,rs111598585,rs111689389,rs11218510,rs112875651,rs113079574,rs113624107,rs11607476,rs11630647,rs1167311,rs11675464,rs11709402,rs11757278,rs11778219,rs118136827,rs11919665,rs12001437,rs12075,rs12088284,rs12089815,rs12149660,rs12259464,rs12273545,rs1229984,rs12364470,rs12459368,rs12462975,rs12507026,rs12541408,rs1266874,rs12681792,rs12692596,rs12696039,rs12921986,rs12937411,rs1296328,rs12974458,rs13033310,rs13097918,rs13107325,rs13176429,rs1320251,rs1322842,rs13248187,rs1327259,rs13291723,rs1330199,rs1338071,rs13420048,rs13427822,rs1346841,rs1360201,rs13642,rs140159717,rs1438945,rs1441264,rs1451963,rs145981104,rs1471093,rs147568678,rs1477290,rs147730268,rs1503526,rs156201,rs1608113,rs1609010,rs16916303,rs17056301,rs17289010,rs17544384,rs17668356,rs17770336,rs178826,rs1834144,rs1861410,rs1884897,rs1905505,rs1919243,rs1967772,rs2035936,rs2051559,rs2102278,rs2153740,rs2172131,rs217672,rs2192158,rs2216931,rs2234458,rs2260997,rs2271189,rs2307111,rs2342892,rs2381404,rs2383377,rs2396625,rs2398861,rs2433733,rs2439823,rs2512892,rs252761,rs2606228,rs2616143,rs2618039,rs2678204,rs2725371,rs2791643,rs28350,rs2861685,rs2870111,rs2920503,rs3213943,rs329118,rs329651,rs34045288,rs34517439,rs34811474,rs349071,rs35154326,rs35364449,rs35809007,rs35957544,rs36007635,rs36061954,rs3764625,rs3768321,rs3803286,rs3807566,rs3814883,rs3845344,rs3866805,rs3902951,rs40071,rs4017425,rs4055791,rs406388,rs4148155,rs4261944,rs4267103,rs4284600,rs429343,rs429358,rs4419475,rs4444317,rs4477562,rs45486197,rs4605363,rs4648450,rs4672338,rs4722398,rs4790292,rs4832298,rs4858940,rs5011579,rs539515,rs55714539,rs55726687,rs558887,rs559231,rs56038322,rs56133507,rs56143236,rs56161855,rs56187480,rs56399737,rs56858768,rs56893062,rs56930105,rs57636386,rs57989773,rs58862095,rs59068084,rs59227842,rs594024,rs60764613,rs61828641,rs61871615,rs61903695,rs62020775,rs62190049,rs62241847,rs62379271,rs6265,rs6430068,rs6486122,rs6545714,rs6560906,rs6567160,rs66679256,rs6669341,rs6682438,rs6705567,rs6710091,rs6725931,rs6744646,rs6752979,rs67609008,rs6769617,rs6774894,rs6777784,rs6831088,rs6843852,rs687339,rs6909685,rs6922607,rs6938973,rs6962980,rs698147,rs7012637,rs7024334,rs7034554,rs7070670,rs7081254,rs7124681,rs7132908,rs71495038,rs7201895,rs7232171,rs723672,rs7250833,rs7259070,rs72634826,rs72649373,rs72892910,rs72976986,rs73026725,rs73052033,rs73193736,rs7331420,rs73601548,rs74750282,rs7498665,rs7571496,rs757973,rs76183894,rs76702514,rs7683836,rs7704382,rs7708584,rs7761673,rs7774,rs7776021,rs7794705,rs78605811,rs7893571,rs7924036,rs7925100,rs7944782,rs79722574,rs79780963,rs7996639,rs80135274,rs8015400,rs8024137,rs8025516,rs8112818,rs8132491,rs815163,rs852042,rs862320,rs879620,rs923994,rs9291822,rs9294260,rs9349235,rs9463175,rs9478496,rs9515446,rs9522180,rs9571687,rs9638713,rs9673839,rs9830592,rs9839081,rs9843653,rs9876664,rs9888533,rs9926784,rs9940390,rs9951619,rs9977825
CCL19_BMI_instrument	BMI	DA	MVMR LASSO	-0.288062	0.0885383	-0.461594	-0.11453	0.0011398	305	299	rs10063055,rs10099330,rs10160769,rs10169594,rs10423928,rs10510025,rs1064213,rs10742752,rs10756714,rs10756792,rs10760277,rs10774625,rs10780248,rs1078141,rs10797119,rs10809621,rs10965698,rs11001963,rs11009685,rs11012732,rs11079849,rs11099020,rs11122450,rs111598585,rs111689389,rs11218510,rs112875651,rs113079574,rs113624107,rs11574915,rs11607476,rs11630647,rs1167311,rs11675464,rs11709402,rs11757278,rs11778219,rs118136827,rs11919665,rs12001437,rs12088284,rs12089815,rs12149660,rs12259464,rs12273545,rs1229984,rs12364470,rs12459368,rs12462975,rs12507026,rs12541408,rs1266874,rs12681792,rs12692596,rs12696039,rs12921986,rs12937411,rs1296328,rs12974458,rs13010492,rs13033310,rs13097918,rs13107325,rs13176429,rs1320251,rs1322842,rs13248187,rs1327259,rs13291723,rs1330199,rs1338071,rs13420048,rs13427822,rs1346841,rs1360201,rs13642,rs140159717,rs1438945,rs1441264,rs1451963,rs145981104,rs1471093,rs147568678,rs1477290,rs147730268,rs1503526,rs156201,rs1608113,rs1609010,rs16916303,rs17056301,rs17289010,rs17544384,rs17668356,rs17770336,rs178826,rs1834144,rs1861410,rs1884897,rs1905505,rs1919243,rs1967772,rs2035936,rs2051559,rs2153740,rs2172131,rs217672,rs2192158,rs2216931,rs2234458,rs2260997,rs2271189,rs2307111,rs2342892,rs2383377,rs2396625,rs2398861,rs2433733,rs2439823,rs2512892,rs252761,rs2606228,rs2616143,rs2618039,rs2678204,rs2725371,rs2791643,rs28350,rs2861685,rs2870111,rs2920503,rs3213943,rs329118,rs329651,rs34045288,rs34517439,rs34811474,rs349071,rs35154326,rs35364449,rs35809007,rs35957544,rs36007635,rs36061954,rs3764625,rs3768321,rs3803286,rs3807566,rs3814883,rs3845344,rs3866805,rs3902951,rs40071,rs4017425,rs4055791,rs406388,rs4148155,rs4261944,rs4267103,rs4284600,rs429343,rs429358,rs4419475,rs4444317,rs4477562,rs45486197,rs4605363,rs4648450,rs4672338,rs4722398,rs4790292,rs4832298,rs4858940,rs5011579,rs539515,rs55714539,rs55726687,rs558887,rs559231,rs56038322,rs56133507,rs56143236,rs56161855,rs56187480,rs56399737,rs56858768,rs56893062,rs56930105,rs57636386,rs57989773,rs58862095,rs59068084,rs59227842,rs594024,rs60764613,rs61828641,rs61871615,rs61903695,rs62020775,rs62190049,rs62241847,rs62292952,rs62379271,rs6265,rs6430068,rs6486122,rs6545714,rs6560906,rs6567160,rs66679256,rs6669341,rs6682438,rs6705567,rs6710091,rs6725931,rs6744646,rs6752979,rs67609008,rs6769617,rs6774894,rs6777784,rs6831088,rs6843852,rs687339,rs6909685,rs6922607,rs6938973,rs6962980,rs698147,rs7012637,rs7024334,rs7034554,rs7070670,rs7081254,rs7124681,rs7132908,rs71495038,rs7201895,rs7232171,rs723672,rs7250833,rs7259070,rs72634826,rs72649373,rs72892910,rs72976986,rs73026725,rs73052033,rs73193736,rs7331420,rs73601548,rs74750282,rs7498665,rs7571496,rs76183894,rs76702514,rs7683836,rs7704382,rs7708584,rs7761673,rs7774,rs7776021,rs7794705,rs78605811,rs7893571,rs7924036,rs7925100,rs7944782,rs79780963,rs7996639,rs80135274,rs8015400,rs8024137,rs8025516,rs8112818,rs8132491,rs815163,rs852042,rs862320,rs879620,rs923994,rs9291822,rs9294260,rs9349235,rs9463175,rs9478496,rs9515446,rs9522180,rs9571687,rs9638713,rs9673839,rs9830592,rs9839081,rs9843653,rs9876664,rs9888533,rs9926784,rs9951619,rs9977825
CCL20_BMI_instrument	BMI	DA	MVMR LASSO	-0.311123	0.0887708	-0.485111	-0.137135	0.000456972	303	299	rs10063055,rs10099330,rs10160769,rs10169594,rs10207134,rs10423928,rs10510025,rs1064213,rs10742752,rs10756714,rs10756792,rs10760277,rs10780248,rs1078141,rs10797119,rs10809621,rs10965698,rs11001963,rs11009685,rs11012732,rs11079849,rs11099020,rs11122450,rs111598585,rs111689389,rs11218510,rs112875651,rs113079574,rs113624107,rs11607476,rs11630647,rs1167311,rs11675464,rs11709402,rs11757278,rs11778219,rs118136827,rs11919665,rs12001437,rs12088284,rs12089815,rs12149660,rs12259464,rs12273545,rs1229984,rs12364470,rs12459368,rs12462975,rs12507026,rs12541408,rs1266874,rs12681792,rs12692596,rs12696039,rs12921986,rs12937411,rs1296328,rs12974458,rs13033310,rs13097918,rs13107325,rs13176429,rs1320251,rs1322842,rs13248187,rs1327259,rs13291723,rs1330199,rs1338071,rs13420048,rs13427822,rs1346841,rs1360201,rs13642,rs140159717,rs1438945,rs1441264,rs1451963,rs145981104,rs1471093,rs147568678,rs1477290,rs147730268,rs1503526,rs156201,rs1608113,rs1609010,rs16916303,rs17056301,rs17289010,rs17544384,rs17668356,rs17770336,rs178826,rs1834144,rs1861410,rs1884897,rs1905505,rs1919243,rs1967772,rs2035936,rs2051559,rs2102278,rs2153740,rs2172131,rs217672,rs2192158,rs2216931,rs2234458,rs2260997,rs2271189,rs2307111,rs2342892,rs2381404,rs2383377,rs2396625,rs2398861,rs2433733,rs2439823,rs2512892,rs252761,rs2606228,rs2616143,rs2618039,rs2678204,rs2725371,rs2791643,rs28350,rs2861685,rs2870111,rs2920503,rs3213943,rs329118,rs329651,rs34045288,rs34517439,rs34811474,rs349071,rs35154326,rs35364449,rs35809007,rs35957544,rs36007635,rs36061954,rs3764625,rs3768321,rs3803286,rs3807566,rs3814883,rs3845344,rs3866805,rs3902951,rs40071,rs4017425,rs4055791,rs406388,rs4148155,rs4261944,rs4267103,rs4284600,rs429343,rs429358,rs4419475,rs4444317,rs4477562,rs45486197,rs4605363,rs4648450,rs4672338,rs4722398,rs4790292,rs4832298,rs4858940,rs5011579,rs539515,rs55714539,rs55726687,rs558887,rs559231,rs56038322,rs56133507,rs56143236,rs56161855,rs56187480,rs56399737,rs56858768,rs56893062,rs56930105,rs57636386,rs57989773,rs58862095,rs59068084,rs59227842,rs594024,rs60764613,rs61828641,rs61871615,rs61903695,rs62020775,rs62190049,rs62241847,rs62379271,rs6265,rs6430068,rs6486122,rs6545714,rs6560906,rs6567160,rs66679256,rs6669341,rs6682438,rs6705567,rs6710091,rs6725931,rs6744646,rs6752979,rs67609008,rs6769617,rs6774894,rs6777784,rs6831088,rs6843852,rs687339,rs6909685,rs6922607,rs6938973,rs6962980,rs698147,rs7012637,rs7024334,rs7034554,rs7070670,rs7081254,rs7124681,rs7132908,rs71495038,rs7201895,rs7232171,rs723672,rs7250833,rs7259070,rs72634826,rs72649373,rs72892910,rs72976986,rs73026725,rs73052033,rs73193736,rs7331420,rs73601548,rs742493,rs74750282,rs7498665,rs7571496,rs76183894,rs76702514,rs7683836,rs7704382,rs7708584,rs7761673,rs7774,rs7776021,rs7794705,rs78605811,rs7893571,rs7924036,rs7925100,rs7944782,rs79780963,rs7996639,rs80135274,rs8015400,rs8024137,rs8025516,rs8112818,rs8132491,rs815163,rs852042,rs862320,rs879620,rs923994,rs9291822,rs9294260,rs9349235,rs9463175,rs9478496,rs9515446,rs9522180,rs9571687,rs9638713,rs9673839,rs9830592,rs9839081,rs9843653,rs9876664,rs9888533,rs9926784,rs9951619,rs9977825
CCL23_BMI_instrument	BMI	DA	MVMR LASSO	-0.290913	0.0874201	-0.462254	-0.119573	0.000875457	304	300	rs10063055,rs10099330,rs10160769,rs10169594,rs10423928,rs10510025,rs1064213,rs10742752,rs10756714,rs10756792,rs10760277,rs10780248,rs1078141,rs10797119,rs10809621,rs10965698,rs11001963,rs11009685,rs11012732,rs11079849,rs11099020,rs11122450,rs111598585,rs111689389,rs11218510,rs112875651,rs113079574,rs113517081,rs113624107,rs11607476,rs11630647,rs1167311,rs11675464,rs11709402,rs11757278,rs11778219,rs118136827,rs11919665,rs12001437,rs12088284,rs12089815,rs12149660,rs12259464,rs12273545,rs1229984,rs12364470,rs12459368,rs12462975,rs12507026,rs12541408,rs1266874,rs12681792,rs12692596,rs12696039,rs12921986,rs12937411,rs1296328,rs12974458,rs13033310,rs13097918,rs13107325,rs13176429,rs1320251,rs1322842,rs13248187,rs1327259,rs13291723,rs1330199,rs1338071,rs13420048,rs13427822,rs1346841,rs1360201,rs13642,rs140159717,rs1438945,rs1441264,rs1451963,rs145981104,rs1471093,rs147568678,rs1477290,rs147730268,rs1503526,rs156201,rs1608113,rs1609010,rs16916303,rs17056301,rs17289010,rs17544384,rs17668356,rs17770336,rs178826,rs1834144,rs1861410,rs1884897,rs1905505,rs1919243,rs1967772,rs2035936,rs2051559,rs2102278,rs2153740,rs2172131,rs217672,rs2192158,rs2216931,rs2234458,rs2260997,rs2271189,rs2307111,rs2342892,rs2381404,rs2383377,rs2396625,rs2398861,rs2433733,rs2439823,rs2512892,rs252761,rs2606228,rs2616143,rs2618039,rs2678204,rs2725371,rs2791643,rs28350,rs2861685,rs2870111,rs2920503,rs3213943,rs329118,rs329651,rs34045288,rs34517439,rs34811474,rs349071,rs35154326,rs35364449,rs35809007,rs35957544,rs36007635,rs36061954,rs3764625,rs3768321,rs3803286,rs3807566,rs3814883,rs3845344,rs3866805,rs3902951,rs40071,rs4017425,rs4055791,rs406388,rs4148155,rs4261944,rs4267103,rs4284600,rs429343,rs429358,rs4419475,rs4444317,rs4477562,rs45486197,rs4605363,rs4648450,rs4672338,rs4722398,rs4790292,rs4796139,rs4832298,rs4858940,rs5011579,rs539515,rs55714539,rs55726687,rs558887,rs559231,rs56038322,rs56133507,rs56143236,rs56161855,rs56187480,rs56399737,rs56858768,rs56893062,rs56930105,rs57636386,rs57989773,rs58862095,rs59068084,rs59227842,rs594024,rs60764613,rs61828641,rs61871615,rs61903695,rs62020775,rs62190049,rs62241847,rs62379271,rs6265,rs6430068,rs6486122,rs6545714,rs6560906,rs6567160,rs66679256,rs6669341,rs6682438,rs6705567,rs6710091,rs6725931,rs6744646,rs6752979,rs67609008,rs6769617,rs6774894,rs6777784,rs6831088,rs6843852,rs687339,rs6909685,rs6922607,rs6938973,rs6962980,rs698147,rs7012637,rs7024334,rs7034554,rs7070670,rs7081254,rs712048,rs7124681,rs7132908,rs71495038,rs7201895,rs7232171,rs723672,rs7250833,rs7259070,rs72634826,rs72649373,rs72892910,rs72976986,rs73026725,rs73052033,rs73193736,rs7331420,rs73601548,rs74750282,rs7498665,rs7571496,rs76183894,rs76702514,rs7683836,rs7704382,rs7708584,rs7761673,rs7774,rs7776021,rs7794705,rs78605811,rs7893571,rs7924036,rs7925100,rs7944782,rs79780963,rs7996639,rs80135274,rs8015400,rs8024137,rs8025516,rs8112818,rs8132491,rs815163,rs852042,rs862320,rs879620,rs923994,rs9291822,rs9294260,rs9349235,rs9463175,rs9478496,rs9515446,rs9522180,rs9571687,rs9638713,rs9673839,rs9830592,rs9839081,rs9843653,rs9876664,rs9888533,rs9926784,rs9951619,rs9977825
CCL25_BMI_instrument	BMI	DA	MVMR LASSO	-0.287823	0.087334	-0.458995	-0.116652	0.000981891	303	299	rs10063055,rs10099330,rs10160769,rs10169594,rs10423928,rs10510025,rs1064213,rs10742752,rs10756714,rs10756792,rs10760277,rs10780248,rs1078141,rs10797119,rs10809621,rs10965698,rs11001963,rs11009685,rs11012732,rs11079849,rs11099020,rs11122450,rs111598585,rs111689389,rs11218510,rs112875651,rs113079574,rs113624107,rs11607476,rs11630647,rs1167311,rs11675464,rs11709402,rs11757278,rs11778219,rs118136827,rs11919665,rs12001437,rs12088284,rs12089815,rs12149660,rs12259464,rs12273545,rs1229984,rs12364470,rs12459368,rs12462975,rs12507026,rs12541408,rs1266874,rs12681792,rs12692596,rs12696039,rs12921986,rs12937411,rs1296328,rs12974458,rs13033310,rs13097918,rs13107325,rs13176429,rs1320251,rs1322842,rs13248187,rs1327259,rs13291723,rs1330199,rs1338071,rs13420048,rs13427822,rs1346841,rs1360201,rs13642,rs140159717,rs1438945,rs1441264,rs1451963,rs145981104,rs1471093,rs147568678,rs1477290,rs147730268,rs1503526,rs156201,rs1608113,rs1609010,rs16916303,rs17056301,rs17289010,rs17544384,rs17668356,rs17770336,rs178826,rs1834144,rs1861410,rs1884897,rs1905505,rs1919243,rs1967772,rs2035936,rs2051559,rs2102278,rs2153740,rs2172131,rs217672,rs2192158,rs2216931,rs2234458,rs2260997,rs2271189,rs2307111,rs2342892,rs2381404,rs2383377,rs2396625,rs2398861,rs2433733,rs2439823,rs2512892,rs252761,rs2606228,rs2616143,rs2618039,rs2678204,rs2725371,rs2791643,rs28350,rs2861685,rs2870111,rs2920503,rs3213943,rs329118,rs329651,rs34045288,rs34517439,rs34811474,rs349071,rs35154326,rs35364449,rs35809007,rs35957544,rs36007635,rs36061954,rs3764625,rs3768321,rs3803286,rs3807566,rs3814883,rs3845344,rs3866805,rs3902951,rs40071,rs4017425,rs4055791,rs406388,rs4148155,rs4261944,rs4267103,rs4284600,rs429343,rs429358,rs4419475,rs4444317,rs4477562,rs45486197,rs4605363,rs4648450,rs4672338,rs4722398,rs4790292,rs4832298,rs4858940,rs5011579,rs539515,rs55714539,rs55726687,rs558887,rs559231,rs56038322,rs56133507,rs56143236,rs56161855,rs56187480,rs56399737,rs56858768,rs56893062,rs56930105,rs57636386,rs57989773,rs58862095,rs59068084,rs59227842,rs594024,rs60764613,rs61828641,rs61871615,rs61903695,rs62020775,rs62190049,rs62241847,rs62379271,rs6265,rs635634,rs6430068,rs6486122,rs6545714,rs6560906,rs6567160,rs66679256,rs6669341,rs6682438,rs6705567,rs6710091,rs6725931,rs6744646,rs6752979,rs67609008,rs6769617,rs6774894,rs6777784,rs6831088,rs6843852,rs687339,rs6909685,rs6922607,rs6938973,rs6962980,rs698147,rs7012637,rs7024334,rs7034554,rs7070670,rs7081254,rs7124681,rs7132908,rs71495038,rs7201895,rs7232171,rs723672,rs7250833,rs7259070,rs72634826,rs72649373,rs72892910,rs7296588,rs72976986,rs73026725,rs73052033,rs73193736,rs7331420,rs73601548,rs74750282,rs7498665,rs7571496,rs76183894,rs76702514,rs7683836,rs7704382,rs7708584,rs7761673,rs7774,rs7776021,rs7794705,rs78605811,rs7893571,rs7924036,rs7925100,rs7944782,rs79780963,rs7996639,rs80135274,rs8015400,rs8024137,rs8025516,rs8112818,rs8132491,rs815163,rs852042,rs862320,rs879620,rs923994,rs9291822,rs9294260,rs9349235,rs9463175,rs9478496,rs9515446,rs9522180,rs9571687,rs9638713,rs9673839,rs9830592,rs9839081,rs9843653,rs9876664,rs9888533,rs9926784,rs9951619,rs9977825
CCL28_BMI_instrument	BMI	DA	MVMR LASSO	-0.27409	0.0878079	-0.44619	-0.101989	0.0017995	304	298	rs10063055,rs10099330,rs10160769,rs10169594,rs10423928,rs10510025,rs1064213,rs10742752,rs10756714,rs10756792,rs10760277,rs10780248,rs1078141,rs10797119,rs10809621,rs10965698,rs11001963,rs11009685,rs11012732,rs11079849,rs11099020,rs11122450,rs111598585,rs111689389,rs11218510,rs112875651,rs113079574,rs113624107,rs11607476,rs11630647,rs1167311,rs11675464,rs11709402,rs11757278,rs11778219,rs118136827,rs11919665,rs12001437,rs12088284,rs12089815,rs12149660,rs12259464,rs12273545,rs1229984,rs12364470,rs12459368,rs12462975,rs12507026,rs12541408,rs1266874,rs12681792,rs12692596,rs12696039,rs12921986,rs12937411,rs1296328,rs12974458,rs13033310,rs13097918,rs13107325,rs13176429,rs1320251,rs1322842,rs13248187,rs1327259,rs13291723,rs1330199,rs1338071,rs13420048,rs13427822,rs1346841,rs1360201,rs13642,rs140159717,rs1438945,rs1441264,rs1451963,rs145981104,rs1471093,rs147568678,rs1477290,rs147730268,rs1503526,rs156201,rs1608113,rs1609010,rs16916303,rs17056301,rs17289010,rs17544384,rs17668356,rs17770336,rs178826,rs1834144,rs1861410,rs1884897,rs1905505,rs1919243,rs1967772,rs2035936,rs2051559,rs2102278,rs2153740,rs2172131,rs217672,rs2192158,rs2216931,rs2234458,rs2260997,rs2271189,rs2307111,rs2342892,rs2383377,rs2396625,rs2398861,rs2433733,rs2439823,rs2512892,rs252761,rs2606228,rs2616143,rs2618039,rs2678204,rs2725371,rs2791643,rs28350,rs2861685,rs2870111,rs291084,rs2920503,rs3213943,rs329118,rs329651,rs34045288,rs34517439,rs34811474,rs349071,rs35154326,rs35364449,rs35809007,rs35957544,rs36007635,rs36061954,rs3764625,rs3768321,rs3803286,rs3807566,rs3814883,rs3845344,rs3866805,rs3902951,rs40071,rs4017425,rs4055791,rs406388,rs4148155,rs4261944,rs4267103,rs4284600,rs429343,rs429358,rs4419475,rs4444317,rs4477562,rs45486197,rs4605363,rs4648450,rs4672338,rs4722398,rs4790292,rs4832298,rs4858940,rs5011579,rs539515,rs55714539,rs55726687,rs558887,rs559231,rs56038322,rs56133507,rs56143236,rs56161855,rs56187480,rs56399737,rs56858768,rs56893062,rs56930105,rs57636386,rs57989773,rs58862095,rs59068084,rs59227842,rs594024,rs60764613,rs61828641,rs61871615,rs61903695,rs62020775,rs62190049,rs62241847,rs62379271,rs6265,rs6430068,rs6486122,rs6545714,rs6560906,rs6567160,rs66679256,rs6669341,rs6682438,rs6705567,rs6710091,rs6725931,rs6744646,rs6752979,rs67609008,rs6769617,rs6774894,rs6777784,rs6831088,rs6843852,rs687339,rs6909685,rs6922607,rs6938973,rs6962980,rs698147,rs7012637,rs7024334,rs7034554,rs7070670,rs7081254,rs7124681,rs7132908,rs71495038,rs7201895,rs7232171,rs723672,rs7250833,rs7259070,rs72634826,rs72649373,rs72892910,rs72976986,rs73026725,rs73052033,rs73193736,rs7331420,rs73601548,rs74750282,rs7498665,rs754527,rs7571496,rs76183894,rs76702514,rs7683836,rs7704382,rs7708584,rs7761673,rs7774,rs7776021,rs7794705,rs78605811,rs7893571,rs7924036,rs7925100,rs7944782,rs79780963,rs7996639,rs80135274,rs8015400,rs8024137,rs8025516,rs8112818,rs8132491,rs815163,rs852042,rs862320,rs879620,rs923994,rs9291822,rs9294260,rs9349235,rs9463175,rs9478496,rs9515446,rs9522180,rs9571687,rs9638713,rs9673839,rs9830592,rs9839081,rs9843653,rs9876664,rs9888533,rs9926784,rs9951619,rs9977825
CD244_BMI_instrument	BMI	DA	MVMR LASSO	-0.285638	0.0886425	-0.459374	-0.111901	0.00127142	303	299	rs10063055,rs10099330,rs10160769,rs10169594,rs10423928,rs10510025,rs1064213,rs10742752,rs10756714,rs10756792,rs10760277,rs10780248,rs1078141,rs10797119,rs10809621,rs10965698,rs11001963,rs11009685,rs11012732,rs11079849,rs11099020,rs11122450,rs111598585,rs111689389,rs11218510,rs112875651,rs113079574,rs113624107,rs11607476,rs11630647,rs1167311,rs11675464,rs11709402,rs11757278,rs11778219,rs118136827,rs11919665,rs12001437,rs12088284,rs12089815,rs12149660,rs12259464,rs12273545,rs1229984,rs12364470,rs12459368,rs12462975,rs12507026,rs12541408,rs1266874,rs12681792,rs12692596,rs12696039,rs12921986,rs12937411,rs1296328,rs12974458,rs13033310,rs13097918,rs13107325,rs13176429,rs1320251,rs1322842,rs13248187,rs1327259,rs13291723,rs1330199,rs1338071,rs13420048,rs13427822,rs1346841,rs1360201,rs13642,rs140159717,rs1438945,rs1441264,rs1451963,rs145981104,rs1471093,rs147568678,rs1477290,rs147730268,rs1503526,rs156201,rs1608113,rs1609010,rs16916303,rs17056301,rs17289010,rs17544384,rs17668356,rs17770336,rs178826,rs1834144,rs1861410,rs1884897,rs1905505,rs1919243,rs1967772,rs2035936,rs2051559,rs2102278,rs2153740,rs2172131,rs217672,rs2192158,rs2216931,rs2234458,rs2260997,rs2271189,rs2307111,rs2342892,rs2381404,rs2383377,rs2396625,rs2398861,rs2433733,rs2439823,rs2512892,rs252761,rs2606228,rs2616143,rs2618039,rs2678204,rs2725371,rs2791643,rs28350,rs2861685,rs2870111,rs2920503,rs3184504,rs3213943,rs329118,rs329651,rs34045288,rs34517439,rs34811474,rs349071,rs35154326,rs35364449,rs35809007,rs35957544,rs36007635,rs36061954,rs3764625,rs3768321,rs3803286,rs3807566,rs3814883,rs3845344,rs3866805,rs3902951,rs40071,rs4017425,rs4055791,rs406388,rs4148155,rs4261944,rs4267103,rs4284600,rs429343,rs429358,rs4419475,rs4444317,rs4477562,rs45486197,rs4605363,rs4648450,rs4672338,rs4722398,rs4790292,rs4832298,rs4858940,rs5011579,rs539515,rs55714539,rs55726687,rs558887,rs559231,rs56038322,rs56133507,rs56143236,rs56161855,rs56187480,rs56399737,rs56858768,rs56893062,rs56930105,rs57636386,rs57989773,rs58862095,rs59068084,rs59227842,rs594024,rs60764613,rs61828641,rs61871615,rs61903695,rs62020775,rs62190049,rs62241847,rs62379271,rs6265,rs6430068,rs6486122,rs6545714,rs6560906,rs6567160,rs66679256,rs6669341,rs6682438,rs6705567,rs6710091,rs6725931,rs6744646,rs6752979,rs67609008,rs6769617,rs6774894,rs6777784,rs6831088,rs6843852,rs687339,rs6909685,rs6922607,rs6938973,rs6962980,rs698147,rs7012637,rs7024334,rs7034554,rs7070670,rs7081254,rs7124681,rs7132908,rs71495038,rs7201895,rs7232171,rs723672,rs7250833,rs7259070,rs72634826,rs72649373,rs72837690,rs72892910,rs72976986,rs73026725,rs73052033,rs73193736,rs7331420,rs73601548,rs74750282,rs7498665,rs7571496,rs76183894,rs76702514,rs7683836,rs7704382,rs7708584,rs7761673,rs7774,rs7776021,rs7794705,rs78605811,rs7893571,rs7924036,rs7925100,rs7944782,rs79780963,rs7996639,rs80135274,rs8015400,rs8024137,rs8025516,rs8112818,rs8132491,rs815163,rs852042,rs862320,rs879620,rs923994,rs9291822,rs9294260,rs9349235,rs9463175,rs9478496,rs9515446,rs9522180,rs9571687,rs9638713,rs9673839,rs9830592,rs9839081,rs9843653,rs9876664,rs9888533,rs9926784,rs9951619,rs9977825
CD40_BMI_instrument	BMI	DA	MVMR LASSO	-0.290842	0.0873706	-0.462085	-0.119599	0.000872107	302	298	rs10063055,rs10099330,rs10160769,rs10169594,rs10423928,rs10510025,rs1064213,rs10742752,rs10756714,rs10756792,rs10760277,rs10780248,rs1078141,rs10797119,rs10809621,rs10965698,rs11001963,rs11009685,rs11012732,rs11079849,rs11099020,rs11122450,rs111598585,rs111689389,rs11218510,rs112875651,rs113079574,rs113624107,rs11607476,rs11630647,rs1167311,rs11675464,rs11709402,rs11757278,rs11778219,rs118136827,rs11919665,rs12001437,rs12088284,rs12089815,rs12149660,rs12259464,rs12273545,rs1229984,rs12364470,rs12459368,rs12462975,rs12507026,rs12541408,rs1266874,rs12681792,rs12692596,rs12696039,rs12921986,rs12937411,rs1296328,rs12974458,rs13033310,rs13097918,rs13107325,rs13176429,rs1320251,rs1322842,rs13248187,rs1327259,rs13291723,rs1330199,rs1338071,rs13420048,rs13427822,rs1346841,rs1360201,rs13642,rs140159717,rs1438945,rs1441264,rs1451963,rs145981104,rs1471093,rs147568678,rs1477290,rs147730268,rs1503526,rs156201,rs1608113,rs1609010,rs16916303,rs17056301,rs17289010,rs17544384,rs17668356,rs17770336,rs178826,rs1834144,rs1861410,rs1884897,rs1905505,rs1919243,rs1967772,rs2035936,rs2051559,rs2102278,rs2153740,rs2172131,rs217672,rs2192158,rs2216931,rs2234458,rs2260997,rs2271189,rs2307111,rs2342892,rs2381404,rs2383377,rs2396625,rs2398861,rs2433733,rs2439823,rs2512892,rs252761,rs2606228,rs2616143,rs2618039,rs2678204,rs2725371,rs2791643,rs28350,rs2861685,rs2870111,rs2920503,rs3213943,rs329118,rs329651,rs34045288,rs34517439,rs34811474,rs349071,rs35154326,rs35364449,rs35809007,rs35957544,rs36007635,rs36061954,rs3764625,rs3768321,rs3803286,rs3807566,rs3814883,rs3845344,rs3866805,rs3902951,rs40071,rs4017425,rs4055791,rs406388,rs4148155,rs4261944,rs4267103,rs4284600,rs429343,rs429358,rs4419475,rs4444317,rs4477562,rs45486197,rs4605363,rs4648450,rs4672338,rs4722398,rs4790292,rs4832298,rs4858940,rs5011579,rs539515,rs55714539,rs55726687,rs558887,rs559231,rs56038322,rs56133507,rs56143236,rs56161855,rs56187480,rs56399737,rs56858768,rs56893062,rs56930105,rs57636386,rs57989773,rs58862095,rs59068084,rs59227842,rs594024,rs60764613,rs61828641,rs61871615,rs61903695,rs62020775,rs62190049,rs62241847,rs62379271,rs6265,rs6430068,rs6486122,rs6545714,rs6560906,rs6567160,rs66679256,rs6669341,rs6682438,rs6705567,rs6710091,rs6725931,rs6744646,rs6752979,rs67609008,rs6769617,rs6774894,rs6777784,rs6831088,rs6843852,rs687339,rs6909685,rs6922607,rs6938973,rs6962980,rs698147,rs7012637,rs7024334,rs7034554,rs7070670,rs7081254,rs7124681,rs7132908,rs71495038,rs7201895,rs7232171,rs723672,rs7250371,rs7250833,rs7259070,rs72634826,rs72649373,rs72892910,rs72976986,rs73026725,rs73052033,rs73193736,rs7331420,rs73601548,rs74750282,rs7498665,rs7571496,rs76183894,rs76702514,rs7683836,rs7704382,rs7708584,rs7761673,rs7774,rs7776021,rs7794705,rs78605811,rs7893571,rs7924036,rs7925100,rs7944782,rs79780963,rs7996639,rs80135274,rs8015400,rs8024137,rs8025516,rs8112818,rs8132491,rs815163,rs852042,rs862320,rs879620,rs923994,rs9291822,rs9294260,rs9349235,rs9463175,rs9478496,rs9515446,rs9522180,rs9571687,rs9638713,rs9673839,rs9830592,rs9839081,rs9843653,rs9876664,rs9888533,rs9926784,rs9951619,rs9977825
CD5_BMI_instrument	BMI	DA	MVMR LASSO	-0.290628	0.0880676	-0.463237	-0.118019	0.000966657	304	300	rs10063055,rs10099330,rs10160769,rs10169594,rs10423928,rs10510025,rs1064213,rs10742752,rs10756714,rs10756792,rs10760277,rs10780248,rs1078141,rs10797119,rs10809621,rs10965698,rs11001963,rs11009685,rs11012732,rs11079849,rs11099020,rs11122450,rs111598585,rs111689389,rs11218510,rs112875651,rs113079574,rs113624107,rs11607476,rs11630647,rs1167311,rs11675464,rs11709402,rs11757278,rs11778219,rs118136827,rs11919665,rs12001437,rs12088284,rs12089815,rs12149660,rs12259464,rs12273545,rs1229984,rs12364470,rs12459368,rs12462975,rs12507026,rs12541408,rs1266874,rs12681792,rs12692596,rs12696039,rs12921986,rs12937411,rs1296328,rs12974458,rs13033310,rs13097918,rs13107325,rs13176429,rs1320251,rs1322842,rs13248187,rs1327259,rs13291723,rs1330199,rs1338071,rs13420048,rs13427822,rs1346841,rs1360201,rs13642,rs140159717,rs1438945,rs1441264,rs1451963,rs145981104,rs1471093,rs147568678,rs1477290,rs147730268,rs1503526,rs156201,rs1608113,rs1609010,rs16916303,rs17056301,rs17289010,rs17544384,rs17668356,rs17770336,rs178826,rs1834144,rs1861410,rs1884897,rs1905505,rs1919243,rs1967772,rs2035936,rs2051559,rs2102278,rs2153740,rs2172131,rs217672,rs2192158,rs2216931,rs2234458,rs2260997,rs2271189,rs2307111,rs2342892,rs2381404,rs2383377,rs2396625,rs2398861,rs2433733,rs2439823,rs2512892,rs252761,rs2606228,rs2616143,rs2618039,rs2678204,rs2725371,rs2791643,rs28350,rs2861685,rs2870111,rs2920503,rs3213943,rs329118,rs329651,rs34045288,rs34517439,rs34811474,rs349071,rs35154326,rs35364449,rs35809007,rs35957544,rs36007635,rs36061954,rs3764625,rs3768321,rs3803286,rs3807566,rs3814883,rs3845344,rs3866805,rs3902951,rs40071,rs4017425,rs4055791,rs406388,rs4148155,rs4261944,rs4267103,rs4284600,rs429343,rs429358,rs4419475,rs4444317,rs4477562,rs45486197,rs4605363,rs4648450,rs4672338,rs4722398,rs4790292,rs4832298,rs4858940,rs4939490,rs5011579,rs539515,rs55714539,rs55726687,rs558887,rs559231,rs56038322,rs56133507,rs56143236,rs56161855,rs56187480,rs56399737,rs56858768,rs56893062,rs56930105,rs57636386,rs57989773,rs58862095,rs59068084,rs59227842,rs594024,rs60764613,rs61828641,rs61871615,rs61903695,rs62020775,rs62190049,rs62241847,rs62379271,rs6265,rs6430068,rs6486122,rs6545714,rs6560906,rs6567160,rs657670,rs66679256,rs6669341,rs6682438,rs6705567,rs6710091,rs6725931,rs6744646,rs6752979,rs67609008,rs6769617,rs6774894,rs6777784,rs6831088,rs6843852,rs687339,rs6909685,rs6922607,rs6938973,rs6962980,rs698147,rs7012637,rs7024334,rs7034554,rs7070670,rs7081254,rs7124681,rs7132908,rs71495038,rs7201895,rs7227917,rs7232171,rs723672,rs7250833,rs7259070,rs72634826,rs72649373,rs72892910,rs72976986,rs73026725,rs73052033,rs73193736,rs7331420,rs73601548,rs74750282,rs7498665,rs7571496,rs76183894,rs76702514,rs7683836,rs7704382,rs7708584,rs7761673,rs7774,rs7776021,rs7794705,rs78605811,rs7893571,rs7924036,rs7925100,rs7944782,rs79780963,rs7996639,rs80135274,rs8015400,rs8024137,rs8025516,rs8112818,rs8132491,rs815163,rs852042,rs862320,rs879620,rs923994,rs9291822,rs9294260,rs9349235,rs9463175,rs9478496,rs9515446,rs9522180,rs9571687,rs9638713,rs9673839,rs9830592,rs9839081,rs9843653,rs9876664,rs9888533,rs9926784,rs9951619,rs9977825
CDCP1_BMI_instrument	BMI	DA	MVMR LASSO	-0.292157	0.0873123	-0.463286	-0.121028	0.000819543	303	299	rs10063055,rs10099330,rs10160769,rs10169594,rs10423928,rs10510025,rs1064213,rs10742752,rs10756714,rs10756792,rs10760277,rs10780248,rs1078141,rs10797119,rs10809621,rs10965698,rs11001963,rs11009685,rs11012732,rs11079849,rs11099020,rs11122450,rs111598585,rs111689389,rs11218510,rs112875651,rs113079574,rs113624107,rs11607476,rs11630647,rs1167311,rs11675464,rs11709402,rs11757278,rs11778219,rs118136827,rs11919665,rs12001437,rs12088284,rs12089815,rs12149660,rs12259464,rs12273545,rs12290068,rs1229984,rs12364470,rs12459368,rs12462975,rs12507026,rs12541408,rs1266874,rs12681792,rs12692596,rs12696039,rs12921986,rs12937411,rs1296328,rs12974458,rs13033310,rs13097918,rs13107325,rs13176429,rs1320251,rs1322842,rs13248187,rs1327259,rs13291723,rs1330199,rs1338071,rs13420048,rs13427822,rs1346841,rs1360201,rs13642,rs140159717,rs1438945,rs1441264,rs1451963,rs145981104,rs1471093,rs147568678,rs1477290,rs147730268,rs1503526,rs156201,rs1608113,rs1609010,rs16916303,rs17056301,rs17289010,rs17544384,rs17668356,rs17770336,rs178826,rs1834144,rs1861410,rs1884897,rs1905505,rs1919243,rs1967772,rs2035936,rs2051559,rs2102278,rs2153740,rs2172131,rs217672,rs2192158,rs2216931,rs2234458,rs2260997,rs2271189,rs2307111,rs2342892,rs2381404,rs2383377,rs2396625,rs2398861,rs2433733,rs2439823,rs2512892,rs252761,rs2606228,rs2616143,rs2618039,rs2678204,rs2725371,rs2791643,rs28350,rs2861685,rs2870111,rs2920503,rs3213943,rs329118,rs329651,rs34045288,rs34517439,rs34811474,rs349071,rs35154326,rs35364449,rs35809007,rs35957544,rs36007635,rs36061954,rs3764625,rs3768321,rs3803286,rs3807566,rs3814883,rs3845344,rs3866805,rs3902951,rs40071,rs4017425,rs4055791,rs406388,rs4148155,rs4261944,rs4267103,rs4284600,rs429343,rs429358,rs4419475,rs4444317,rs4477562,rs45486197,rs4605363,rs4648450,rs4672338,rs4722398,rs4790292,rs4832298,rs4858940,rs5011579,rs539515,rs55714539,rs55726687,rs558887,rs559231,rs56038322,rs56133507,rs56143236,rs56161855,rs56187480,rs56399737,rs56858768,rs56893062,rs56930105,rs57636386,rs57989773,rs58862095,rs59068084,rs59227842,rs594024,rs60764613,rs61828641,rs61871615,rs61903695,rs62020775,rs62190049,rs62241847,rs62379271,rs6265,rs6430068,rs6486122,rs6545714,rs6560906,rs6567160,rs66679256,rs6669341,rs6682438,rs6705567,rs6710091,rs6725931,rs672806,rs6744646,rs6752979,rs67609008,rs6769617,rs6774894,rs6777784,rs6831088,rs6843852,rs687339,rs6909685,rs6922607,rs6938973,rs6962980,rs698147,rs7012637,rs7024334,rs7034554,rs7070670,rs7081254,rs7124681,rs7132908,rs71495038,rs7201895,rs7232171,rs723672,rs7250833,rs7259070,rs72634826,rs72649373,rs72892910,rs72976986,rs73026725,rs73052033,rs73193736,rs7331420,rs73601548,rs74750282,rs7498665,rs7571496,rs76183894,rs76702514,rs7683836,rs7704382,rs7708584,rs7761673,rs7774,rs7776021,rs7794705,rs78605811,rs7893571,rs7924036,rs7925100,rs7944782,rs79780963,rs7996639,rs80135274,rs8015400,rs8024137,rs8025516,rs8112818,rs8132491,rs815163,rs852042,rs862320,rs879620,rs923994,rs9291822,rs9294260,rs9349235,rs9463175,rs9478496,rs9515446,rs9522180,rs9571687,rs9638713,rs9673839,rs9830592,rs9839081,rs9843653,rs9876664,rs9888533,rs9926784,rs9951619,rs9977825
CRP_BMI_instrument	BMI	DA	MVMR LASSO	-0.343664	0.110073	-0.559403	-0.127925	0.0017954	281	276	rs10063055,rs10099330,rs10106298,rs10160769,rs10169594,rs10423928,rs1056441,rs1064213,rs10756714,rs10756792,rs10760277,rs10760691,rs10780248,rs1078141,rs10797119,rs10831676,rs10864088,rs11009685,rs11012732,rs11079849,rs11099020,rs11118625,rs11159021,rs111689389,rs11218510,rs112875651,rs113079574,rs113184201,rs113624107,rs11577023,rs11607476,rs11630647,rs1167311,rs11675464,rs11778219,rs11786900,rs118136827,rs11868378,rs12088284,rs12089815,rs12149660,rs12259464,rs12273545,rs12459368,rs12462975,rs12541408,rs1260326,rs12673996,rs12681792,rs12692596,rs12696039,rs12730935,rs1292061,rs12921986,rs12937411,rs1296328,rs12974458,rs13033310,rs13097918,rs1322842,rs13291723,rs1338071,rs13420048,rs1346841,rs1353595,rs1360201,rs140159717,rs1438945,rs1441264,rs1451963,rs145981104,rs1471093,rs147568678,rs1477290,rs1557812,rs1609010,rs166169,rs16916303,rs17056301,rs17138478,rs17289010,rs17544384,rs17616063,rs17668356,rs17770336,rs17781691,rs1800693,rs1834144,rs1861410,rs1880241,rs1905505,rs1919243,rs1935237,rs1967772,rs2035936,rs2041748,rs2051559,rs2054872,rs2161037,rs217672,rs2192158,rs2211320,rs2216931,rs2239222,rs2339102,rs2381404,rs2383377,rs2393794,rs2396625,rs2398861,rs2433733,rs2439823,rs2596937,rs2606228,rs2608101,rs2616143,rs2618039,rs2668244,rs2678204,rs2700938,rs2725371,rs28350,rs2861685,rs2920503,rs3213943,rs340005,rs34065906,rs34298354,rs34517439,rs34761529,rs34811474,rs34864350,rs34866669,rs349071,rs35364449,rs35695283,rs35809007,rs36007635,rs3764625,rs3768321,rs3803286,rs3807566,rs3808348,rs3814883,rs3866805,rs40071,rs4017425,rs4055791,rs4148155,rs429343,rs429358,rs4444317,rs45486197,rs4605363,rs4648450,rs4655802,rs4672338,rs469882,rs4714508,rs4722398,rs4776150,rs4790292,rs4817984,rs4842708,rs4963725,rs5011579,rs539515,rs55714539,rs55726687,rs55772175,rs558887,rs56038322,rs56161855,rs56187480,rs56858768,rs56893062,rs56930105,rs57636386,rs57989773,rs59227842,rs59916403,rs60669734,rs6070563,rs6090040,rs61828641,rs61903695,rs62020775,rs62241847,rs62451586,rs6265,rs6430068,rs6500446,rs6519133,rs6545714,rs6567160,rs6595549,rs6705567,rs6710091,rs6734238,rs6752979,rs67609008,rs6769617,rs6774894,rs6792725,rs6831088,rs6843852,rs687339,rs6909685,rs6920220,rs6922607,rs6925389,rs6962980,rs698147,rs7012637,rs7024334,rs7034554,rs704017,rs7070670,rs7081254,rs7124681,rs7132908,rs71495038,rs7201895,rs7217663,rs7250833,rs72634826,rs72649373,rs728538,rs72976986,rs73026725,rs7302913,rs73052033,rs73193736,rs7331420,rs73601548,rs74616372,rs74750282,rs7498665,rs7571496,rs76183894,rs7683836,rs7704382,rs7708584,rs77143791,rs7761673,rs7774,rs7776021,rs7794705,rs7801838,rs78428995,rs78511209,rs7925100,rs7933202,rs7970695,rs7996639,rs80135274,rs8015400,rs8132491,rs852042,rs862320,rs879620,rs9291822,rs9294260,rs9463175,rs9478496,rs9515446,rs9522180,rs9571687,rs9604045,rs9673839,rs9738365,rs9830592,rs9839081,rs9876664,rs9888533,rs991946
CST5_BMI_instrument	BMI	DA	MVMR LASSO	-0.291996	0.0873069	-0.463114	-0.120877	0.000824385	307	302	rs10063055,rs10099330,rs10160769,rs10169594,rs10423928,rs10510025,rs1064213,rs10742752,rs10756714,rs10756792,rs10760277,rs10780248,rs1078141,rs10797119,rs10809621,rs10965698,rs11001963,rs11009685,rs11012732,rs11079849,rs11099020,rs11122450,rs111598585,rs111689389,rs11218510,rs112875651,rs113079574,rs113624107,rs11607476,rs11630647,rs1167311,rs11675464,rs11696133,rs11709402,rs11757278,rs11778219,rs118136827,rs11919665,rs12001437,rs12088284,rs12089815,rs12149660,rs12259464,rs12273545,rs12294339,rs1229984,rs12364470,rs12459368,rs12462975,rs12507026,rs12541408,rs1266874,rs12681792,rs12692596,rs12696039,rs12921986,rs12937411,rs1296328,rs12974458,rs13033310,rs13097918,rs13107325,rs13176429,rs1320251,rs1322842,rs13248187,rs1327259,rs13291723,rs1330199,rs1338071,rs13420048,rs13427822,rs1346841,rs1360201,rs13642,rs140159717,rs1438945,rs1441264,rs1451963,rs145981104,rs1471093,rs147568678,rs1477290,rs147730268,rs1503526,rs156201,rs1608113,rs1609010,rs16916303,rs17056301,rs17289010,rs17544384,rs17668356,rs17770336,rs178826,rs1834144,rs1861410,rs1884897,rs1905505,rs1919243,rs1967772,rs2035936,rs2051559,rs2102278,rs2153740,rs2172131,rs217672,rs2192158,rs2216931,rs2234458,rs2260997,rs2271189,rs2307111,rs2342892,rs2381404,rs2383377,rs2396625,rs2398861,rs2433733,rs2439823,rs2512892,rs252761,rs2606228,rs2616143,rs2618039,rs2678204,rs2725371,rs2791643,rs28350,rs2861685,rs2870111,rs2920503,rs3213943,rs329118,rs329651,rs34045288,rs34517439,rs34811474,rs349071,rs35154326,rs35364449,rs35809007,rs35957544,rs36007635,rs36061954,rs3764625,rs3768321,rs3803286,rs3807566,rs3814883,rs3845344,rs3866805,rs3902951,rs40071,rs4017425,rs4055791,rs406388,rs4148155,rs4261944,rs4267103,rs4284600,rs429343,rs429358,rs4419475,rs4444317,rs4477562,rs4505598,rs45486197,rs4605363,rs4648450,rs4672338,rs4722398,rs4790292,rs4813529,rs4832298,rs4858940,rs5011579,rs539515,rs55714539,rs55726687,rs558887,rs559231,rs56038322,rs56133507,rs56143236,rs56161855,rs56187480,rs56399737,rs56858768,rs56893062,rs56930105,rs57636386,rs57989773,rs58862095,rs59068084,rs59227842,rs594024,rs60764613,rs61828641,rs61871615,rs61903695,rs62020775,rs62190049,rs62241847,rs62379271,rs6265,rs6430068,rs6486122,rs6545714,rs6560906,rs6567160,rs66679256,rs6669341,rs6682438,rs67020211,rs6705567,rs6710091,rs6725931,rs6744646,rs6752979,rs67609008,rs6769617,rs6774894,rs6777784,rs6831088,rs6843852,rs687339,rs6909685,rs6922607,rs6938973,rs6962980,rs698147,rs7012637,rs7024334,rs7034554,rs7070670,rs7081254,rs7124681,rs7132908,rs71495038,rs7201895,rs7232171,rs723672,rs7250833,rs7259070,rs72634826,rs72649373,rs72892910,rs72976986,rs73026725,rs73052033,rs73193736,rs7331420,rs73601548,rs74750282,rs7498665,rs7571496,rs76183894,rs76702514,rs7683836,rs7704382,rs7708584,rs7761673,rs7774,rs7776021,rs7794705,rs78605811,rs7893571,rs7924036,rs7925100,rs7944782,rs79780963,rs7996639,rs80135274,rs8015400,rs8024137,rs8025516,rs8112818,rs8132491,rs815163,rs852042,rs862320,rs879620,rs923994,rs9291822,rs9294260,rs9349235,rs9463175,rs9478496,rs9515446,rs9522180,rs9571687,rs9638713,rs9673839,rs9830592,rs9839081,rs9843653,rs9876664,rs9888533,rs9926784,rs9951619,rs9977825
CX3CL1_BMI_instrument	BMI	DA	MVMR LASSO	-0.294222	0.0875728	-0.465861	-0.122582	0.000780169	303	299	rs10063055,rs10099330,rs10160769,rs10169594,rs10423928,rs10510025,rs1064213,rs10742752,rs10756714,rs10756792,rs10760277,rs10780248,rs1078141,rs10797119,rs10809621,rs10965698,rs11001963,rs11009685,rs11012732,rs11079849,rs11099020,rs11122450,rs111598585,rs111689389,rs11218510,rs112875651,rs113079574,rs113624107,rs11607476,rs11630647,rs1167311,rs11675464,rs11709402,rs11757278,rs11778219,rs118136827,rs11919665,rs12001437,rs12088284,rs12089815,rs12149660,rs12259464,rs12273545,rs1229984,rs12364470,rs12459368,rs12462975,rs12507026,rs12541408,rs1266874,rs12681792,rs12692596,rs12696039,rs12921986,rs12937411,rs1296328,rs12974458,rs13033310,rs13097918,rs13107325,rs13176429,rs1320251,rs1322842,rs13248187,rs1327259,rs13291723,rs1330199,rs1338071,rs13420048,rs13427822,rs1346841,rs1360201,rs13642,rs140159717,rs1438945,rs1441264,rs1451963,rs145981104,rs1471093,rs147568678,rs1477290,rs147730268,rs1503526,rs156201,rs1608113,rs1609010,rs16916303,rs17056301,rs17289010,rs17544384,rs17668356,rs17770336,rs178826,rs1834144,rs1861410,rs1884897,rs1905505,rs1919243,rs1967772,rs2035936,rs2051559,rs2102278,rs2153740,rs2172131,rs217672,rs2192158,rs2216931,rs2234458,rs2260997,rs2271189,rs2307111,rs2342892,rs2381404,rs2383377,rs2396625,rs2398861,rs2433733,rs2439823,rs2512892,rs252761,rs2606228,rs2616143,rs2618039,rs2678204,rs2725371,rs2791643,rs28350,rs2861685,rs2870111,rs2920503,rs3213943,rs329118,rs329651,rs34045288,rs34517439,rs34811474,rs349071,rs35154326,rs35364449,rs35809007,rs35957544,rs36007635,rs36061954,rs3764625,rs3768321,rs3803286,rs3807566,rs3814883,rs3845344,rs3866805,rs3902951,rs40071,rs4017425,rs4055791,rs406388,rs4148155,rs4261944,rs4267103,rs4284600,rs429343,rs429358,rs4419475,rs4444317,rs4477562,rs45486197,rs4605363,rs4648450,rs4672338,rs4722398,rs4790292,rs4832298,rs4858940,rs5011579,rs539515,rs55714539,rs55726687,rs558887,rs559231,rs56038322,rs56133507,rs56143236,rs56161855,rs56187480,rs56399737,rs56858768,rs56893062,rs56930105,rs57636386,rs57989773,rs58862095,rs59068084,rs59227842,rs594024,rs60764613,rs61828641,rs61871615,rs61903695,rs62020775,rs62190049,rs62241847,rs62379271,rs6265,rs635634,rs6430068,rs6486122,rs6545714,rs6560906,rs6567160,rs66679256,rs6669341,rs6682438,rs6705567,rs6710091,rs6725931,rs6744646,rs6752979,rs67609008,rs6769617,rs6774894,rs6777784,rs6831088,rs6843852,rs687339,rs6909685,rs6922607,rs6938973,rs6962980,rs698147,rs7012637,rs7024334,rs7034554,rs7070670,rs7081254,rs7124681,rs7132908,rs71495038,rs7201895,rs7232171,rs723672,rs7250833,rs7259070,rs72634826,rs72649373,rs72892910,rs72976986,rs73026725,rs73052033,rs73193736,rs7331420,rs73601548,rs74750282,rs7498665,rs7571496,rs76183894,rs76702514,rs7683836,rs7704382,rs7708584,rs7761673,rs7763262,rs7774,rs7776021,rs7794705,rs78605811,rs7893571,rs7924036,rs7925100,rs7944782,rs79780963,rs7996639,rs80135274,rs8015400,rs8024137,rs8025516,rs8112818,rs8132491,rs815163,rs852042,rs862320,rs879620,rs923994,rs9291822,rs9294260,rs9349235,rs9463175,rs9478496,rs9515446,rs9522180,rs9571687,rs9638713,rs9673839,rs9830592,rs9839081,rs9843653,rs9876664,rs9888533,rs9926784,rs9951619,rs9977825
CXCL10_BMI_instrument	BMI	DA	MVMR LASSO	-0.290831	0.0874792	-0.462287	-0.119375	0.000885543	303	299	rs10063055,rs10099330,rs10160769,rs10169594,rs10423928,rs10510025,rs1064213,rs10742752,rs10756714,rs10756792,rs10760277,rs10780248,rs1078141,rs10797119,rs10809621,rs10965698,rs11001963,rs11009685,rs11012732,rs11079849,rs11099020,rs11122450,rs111598585,rs111689389,rs11218510,rs112875651,rs113079574,rs113624107,rs11607476,rs11630647,rs1167311,rs11675464,rs11709402,rs11757278,rs11778219,rs118136827,rs11919665,rs12001437,rs12088284,rs12089815,rs12149660,rs12259464,rs12273545,rs1229984,rs12364470,rs12459368,rs12462975,rs12507026,rs12541408,rs1266874,rs12681792,rs12692596,rs12696039,rs12921986,rs12937411,rs1296328,rs12974458,rs13033310,rs13097918,rs13107325,rs13176429,rs1320251,rs1322842,rs13248187,rs1327259,rs13291723,rs1330199,rs1338071,rs13420048,rs13427822,rs1346841,rs1360201,rs13642,rs140159717,rs1438945,rs1441264,rs1451963,rs145981104,rs1471093,rs147568678,rs1477290,rs147730268,rs1503526,rs156201,rs1608113,rs1609010,rs16916303,rs17056301,rs17289010,rs17544384,rs17668356,rs17770336,rs178826,rs1834144,rs1861410,rs1884897,rs1905505,rs1919243,rs1967772,rs2035936,rs2051559,rs2102278,rs2153740,rs2172131,rs217672,rs2192158,rs2216931,rs2234458,rs2260997,rs2271189,rs2307111,rs2342892,rs2381404,rs2383377,rs2396625,rs2398861,rs2433733,rs2439823,rs2512892,rs252761,rs2606228,rs2616143,rs2618039,rs2678204,rs2725371,rs2791643,rs28350,rs28564530,rs2861685,rs2870111,rs2920503,rs3213943,rs329118,rs329651,rs34045288,rs34517439,rs34811474,rs349071,rs35154326,rs35364449,rs35809007,rs35957544,rs36007635,rs36061954,rs3764625,rs3768321,rs3803286,rs3807566,rs3814883,rs3845344,rs3866805,rs3902951,rs40071,rs4017425,rs4055791,rs406388,rs4148155,rs4261944,rs4267103,rs4284600,rs429343,rs429358,rs4419475,rs4444317,rs4477562,rs45486197,rs4605363,rs4648450,rs4672338,rs4722398,rs4790292,rs4832298,rs4858940,rs5011579,rs539515,rs55714539,rs55726687,rs558887,rs559231,rs56038322,rs56133507,rs56143236,rs56161855,rs56187480,rs56399737,rs56858768,rs56893062,rs56930105,rs57636386,rs57989773,rs58862095,rs59068084,rs59227842,rs594024,rs60764613,rs61828641,rs61871615,rs61903695,rs62020775,rs62190049,rs62241847,rs62379271,rs6265,rs6430068,rs6486122,rs6545714,rs6560906,rs6567160,rs66679256,rs6669341,rs6682438,rs6705567,rs6710091,rs6725931,rs6744646,rs6752979,rs67609008,rs6769617,rs6774894,rs6777784,rs6831088,rs6843852,rs687339,rs6909685,rs6922607,rs6938973,rs6962980,rs698147,rs7012637,rs7024334,rs7034554,rs7070670,rs7081254,rs7124681,rs7132908,rs71495038,rs71607345,rs7201895,rs7232171,rs723672,rs7250833,rs7259070,rs72634826,rs72649373,rs72892910,rs72976986,rs73026725,rs73052033,rs73193736,rs7331420,rs73601548,rs74750282,rs7498665,rs7571496,rs76183894,rs76702514,rs7683836,rs7704382,rs7708584,rs7761673,rs7774,rs7776021,rs7794705,rs78605811,rs7893571,rs7924036,rs7925100,rs7944782,rs79780963,rs7996639,rs80135274,rs8015400,rs8024137,rs8025516,rs8112818,rs8132491,rs815163,rs852042,rs862320,rs879620,rs923994,rs9291822,rs9294260,rs9349235,rs9463175,rs9478496,rs9515446,rs9522180,rs9571687,rs9638713,rs9673839,rs9830592,rs9839081,rs9843653,rs9876664,rs9888533,rs9926784,rs9951619,rs9977825
CXCL11_BMI_instrument	BMI	DA	MVMR LASSO	-0.285742	0.0873406	-0.456926	-0.114557	0.0010695	303	299	rs10063055,rs10099330,rs10160769,rs10169594,rs10423928,rs10510025,rs1064213,rs10733789,rs10742752,rs10756714,rs10756792,rs10760277,rs10780248,rs1078141,rs10797119,rs10809621,rs10965698,rs11001963,rs11009685,rs11012732,rs11079849,rs11099020,rs11122450,rs111598585,rs111689389,rs11218510,rs112875651,rs113079574,rs113624107,rs11607476,rs11630647,rs1167311,rs11675464,rs11709402,rs11757278,rs11778219,rs118136827,rs11919665,rs12001437,rs12088284,rs12089815,rs12149660,rs12259464,rs12273545,rs1229984,rs12364470,rs12459368,rs12462975,rs12507026,rs12541408,rs1266874,rs12681792,rs12692596,rs12696039,rs12921986,rs12937411,rs1296328,rs12974458,rs13033310,rs13097918,rs13107325,rs13176429,rs1320251,rs1322842,rs13248187,rs1327259,rs13291723,rs1330199,rs1338071,rs13420048,rs13427822,rs1346841,rs1360201,rs13642,rs140159717,rs1438945,rs1441264,rs1451963,rs145981104,rs1471093,rs147568678,rs1477290,rs147730268,rs1503526,rs156201,rs1608113,rs1609010,rs16916303,rs17056301,rs17289010,rs17544384,rs17668356,rs17770336,rs178826,rs1834144,rs1861410,rs1884897,rs1905505,rs1919243,rs1967772,rs2035936,rs2051559,rs2102278,rs2153740,rs2172131,rs217672,rs2192158,rs2216931,rs2234458,rs2260997,rs2271189,rs2307111,rs2342892,rs2381404,rs2383377,rs2396625,rs2398861,rs2433733,rs2439823,rs2512892,rs252761,rs2606228,rs2616143,rs2618039,rs2678204,rs2725371,rs2791643,rs28350,rs2861685,rs2870111,rs2920503,rs3184504,rs3213943,rs329118,rs329651,rs34045288,rs34517439,rs34811474,rs349071,rs35154326,rs35364449,rs35809007,rs35957544,rs36007635,rs36061954,rs3764625,rs3768321,rs3803286,rs3807566,rs3814883,rs3845344,rs3866805,rs3902951,rs40071,rs4017425,rs4055791,rs406388,rs4148155,rs4261944,rs4267103,rs4284600,rs429343,rs429358,rs4419475,rs4444317,rs4477562,rs45486197,rs4605363,rs4648450,rs4672338,rs4722398,rs4790292,rs4832298,rs4858940,rs5011579,rs539515,rs55714539,rs55726687,rs558887,rs559231,rs56038322,rs56133507,rs56143236,rs56161855,rs56187480,rs56399737,rs56858768,rs56893062,rs56930105,rs57636386,rs57989773,rs58862095,rs59068084,rs59227842,rs594024,rs60764613,rs61828641,rs61871615,rs61903695,rs62020775,rs62190049,rs62241847,rs62379271,rs6265,rs6430068,rs6486122,rs6545714,rs6560906,rs6567160,rs66679256,rs6669341,rs6682438,rs6705567,rs6710091,rs6725931,rs6744646,rs6752979,rs67609008,rs6769617,rs6774894,rs6777784,rs6831088,rs6843852,rs687339,rs6909685,rs6922607,rs6938973,rs6962980,rs698147,rs7012637,rs7024334,rs7034554,rs7070670,rs7081254,rs7124681,rs7132908,rs71495038,rs7201895,rs7232171,rs723672,rs7250833,rs7259070,rs72634826,rs72649373,rs72892910,rs72976986,rs73026725,rs73052033,rs73193736,rs7331420,rs73601548,rs74750282,rs7498665,rs7571496,rs76183894,rs76702514,rs7683836,rs7704382,rs7708584,rs7761673,rs7774,rs7776021,rs7794705,rs78605811,rs7893571,rs7924036,rs7925100,rs7944782,rs79780963,rs7996639,rs80135274,rs8015400,rs8024137,rs8025516,rs8112818,rs8132491,rs815163,rs852042,rs862320,rs879620,rs923994,rs9291822,rs9294260,rs9349235,rs9463175,rs9478496,rs9515446,rs9522180,rs9571687,rs9638713,rs9673839,rs9830592,rs9839081,rs9843653,rs9876664,rs9888533,rs9926784,rs9951619,rs9977825
CXCL5_BMI_instrument	BMI	DA	MVMR LASSO	-0.294436	0.0873283	-0.465596	-0.123275	0.00074735	303	299	rs10063055,rs10099330,rs10160769,rs10169594,rs10423928,rs10510025,rs1064213,rs10742752,rs10756714,rs10756792,rs10760277,rs10780248,rs1078141,rs10797119,rs10809621,rs10821552,rs10965698,rs11001963,rs11009685,rs11012732,rs11079849,rs11099020,rs11122450,rs111598585,rs111689389,rs11218510,rs112875651,rs113079574,rs113624107,rs11607476,rs11630647,rs1167311,rs11675464,rs11709402,rs11757278,rs11778219,rs118136827,rs11919665,rs12001437,rs12088284,rs12089815,rs12149660,rs12259464,rs12273545,rs1229984,rs12364470,rs12459368,rs12462975,rs12507026,rs12541408,rs1266874,rs12681792,rs12692596,rs12696039,rs12921986,rs12937411,rs1296328,rs12974458,rs13033310,rs13097918,rs13107325,rs13176429,rs1320251,rs1322842,rs13248187,rs1327259,rs13291723,rs1330199,rs1338071,rs13420048,rs13427822,rs1346841,rs1360201,rs13642,rs140159717,rs1438945,rs1441264,rs1451963,rs145981104,rs1471093,rs147568678,rs1477290,rs147730268,rs1503526,rs156201,rs1608113,rs1609010,rs16916303,rs17056301,rs17289010,rs17544384,rs17668356,rs17770336,rs178826,rs1834144,rs1861410,rs1884897,rs1905505,rs1919243,rs1967772,rs2035936,rs2051559,rs2102278,rs2153740,rs2172131,rs217672,rs2192158,rs2216931,rs2234458,rs2260997,rs2271189,rs2307111,rs2342892,rs2381404,rs2383377,rs2396625,rs2398861,rs2433733,rs2439823,rs2512892,rs252761,rs2606228,rs2616143,rs2618039,rs2678204,rs2725371,rs2791643,rs28350,rs2861685,rs2870111,rs2920503,rs3213943,rs329118,rs329651,rs34045288,rs34517439,rs34811474,rs349071,rs35154326,rs35364449,rs35809007,rs35957544,rs36007635,rs36061954,rs3764625,rs3768321,rs3803286,rs3807566,rs3814883,rs3845344,rs3866805,rs3902951,rs40071,rs4017425,rs4055791,rs406388,rs4148155,rs4261944,rs4267103,rs4284600,rs429343,rs429358,rs4419475,rs4444317,rs4477562,rs45486197,rs4605363,rs4648450,rs4672338,rs4722398,rs4790292,rs4832298,rs4858940,rs5011579,rs539515,rs55714539,rs55726687,rs558887,rs559231,rs56038322,rs56133507,rs56143236,rs56161855,rs56187480,rs56399737,rs56858768,rs56893062,rs56930105,rs57636386,rs57989773,rs58862095,rs59068084,rs59227842,rs594024,rs60764613,rs61828641,rs61871615,rs61903695,rs62020775,rs62190049,rs62241847,rs62379271,rs6265,rs6430068,rs6486122,rs6545714,rs6560906,rs6567160,rs66679256,rs6669341,rs6682438,rs6705567,rs6710091,rs6725931,rs6744646,rs6752979,rs67609008,rs6769617,rs6774894,rs6777784,rs6831088,rs6843852,rs687339,rs6909685,rs6922607,rs6938973,rs6962980,rs698147,rs6993770,rs7012637,rs7024334,rs7034554,rs7070670,rs7081254,rs7124681,rs7132908,rs71495038,rs7201895,rs7232171,rs723672,rs7250833,rs7259070,rs72634826,rs72649373,rs72892910,rs72976986,rs73026725,rs73052033,rs73193736,rs7331420,rs73601548,rs74750282,rs7498665,rs7571496,rs76183894,rs76702514,rs7683836,rs7704382,rs7708584,rs7761673,rs7774,rs7776021,rs7794705,rs78605811,rs7893571,rs7924036,rs7925100,rs7944782,rs79780963,rs7996639,rs80135274,rs8015400,rs8024137,rs8025516,rs8112818,rs8132491,rs815163,rs852042,rs862320,rs879620,rs923994,rs9291822,rs9294260,rs9349235,rs9463175,rs9478496,rs9515446,rs9522180,rs9571687,rs9638713,rs9673839,rs9830592,rs9839081,rs9843653,rs9876664,rs9888533,rs9926784,rs9951619,rs9977825
CXCL6_BMI_instrument	BMI	DA	MVMR LASSO	-0.305124	0.0878864	-0.477379	-0.13287	0.000516972	302	298	rs10063055,rs10099330,rs10160769,rs10169594,rs10423928,rs10510025,rs1064213,rs10742752,rs10756714,rs10756792,rs10760277,rs10780248,rs1078141,rs10797119,rs10809621,rs10965698,rs11001963,rs11009685,rs11012732,rs11079849,rs11099020,rs11122450,rs111598585,rs111689389,rs11218510,rs112875651,rs113079574,rs113624107,rs11607476,rs11630647,rs1167311,rs11675464,rs11709402,rs11757278,rs11778219,rs118136827,rs11919665,rs12001437,rs12075,rs12088284,rs12089815,rs12149660,rs12259464,rs12273545,rs1229984,rs12364470,rs12459368,rs12462975,rs12507026,rs12541408,rs1266874,rs12681792,rs12692596,rs12696039,rs12921986,rs12937411,rs1296328,rs12974458,rs13033310,rs13097918,rs13107325,rs13176429,rs1320251,rs1322842,rs13248187,rs1327259,rs13291723,rs1330199,rs1338071,rs13420048,rs13427822,rs1346841,rs1360201,rs13642,rs140159717,rs1438945,rs1441264,rs1451963,rs145981104,rs1471093,rs147568678,rs1477290,rs147730268,rs1503526,rs156201,rs1608113,rs1609010,rs16916303,rs17056301,rs17289010,rs17544384,rs17668356,rs17770336,rs178826,rs1834144,rs1861410,rs1884897,rs1905505,rs1919243,rs1967772,rs2035936,rs2051559,rs2102278,rs2153740,rs2172131,rs217672,rs2192158,rs2216931,rs2234458,rs2260997,rs2271189,rs2307111,rs2342892,rs2381404,rs2383377,rs2396625,rs2398861,rs2433733,rs2439823,rs2512892,rs252761,rs2606228,rs2616143,rs2618039,rs2678204,rs2725371,rs2791643,rs28350,rs2861685,rs2870111,rs2920503,rs3213943,rs329118,rs329651,rs34045288,rs34517439,rs34811474,rs349071,rs35154326,rs35364449,rs35809007,rs35957544,rs36007635,rs36061954,rs3764625,rs3768321,rs3803286,rs3807566,rs3814883,rs3845344,rs3866805,rs3902951,rs40071,rs4017425,rs4055791,rs406388,rs4148155,rs4261944,rs4267103,rs4284600,rs429343,rs429358,rs4419475,rs4444317,rs4477562,rs45486197,rs4605363,rs4648450,rs4672338,rs4722398,rs4790292,rs4832298,rs4858940,rs5011579,rs539515,rs55714539,rs55726687,rs558887,rs559231,rs56038322,rs56133507,rs56143236,rs56161855,rs56187480,rs56399737,rs56858768,rs56893062,rs56930105,rs57636386,rs57989773,rs58862095,rs59068084,rs59227842,rs594024,rs60764613,rs61828641,rs61871615,rs61903695,rs62020775,rs62190049,rs62241847,rs62379271,rs6265,rs6430068,rs6486122,rs6545714,rs6560906,rs6567160,rs66679256,rs6669341,rs6682438,rs6705567,rs6710091,rs6725931,rs6744646,rs6752979,rs67609008,rs6769617,rs6774894,rs6777784,rs6831088,rs6843852,rs687339,rs6909685,rs6922607,rs6938973,rs6962980,rs698147,rs7012637,rs7024334,rs7034554,rs7070670,rs7081254,rs7124681,rs7132908,rs71495038,rs7201895,rs7232171,rs723672,rs7250833,rs7259070,rs72634826,rs72649373,rs72892910,rs72976986,rs73026725,rs73052033,rs73193736,rs7331420,rs73601548,rs74750282,rs7498665,rs7571496,rs76183894,rs76702514,rs7683836,rs7704382,rs7708584,rs7761673,rs7774,rs7776021,rs7794705,rs78605811,rs7893571,rs7924036,rs7925100,rs7944782,rs79780963,rs7996639,rs80135274,rs8015400,rs8024137,rs8025516,rs8112818,rs8132491,rs815163,rs852042,rs862320,rs879620,rs923994,rs9291822,rs9294260,rs9349235,rs9463175,rs9478496,rs9515446,rs9522180,rs9571687,rs9638713,rs9673839,rs9830592,rs9839081,rs9843653,rs9876664,rs9888533,rs9926784,rs9951619,rs9977825
CXCL9_BMI_instrument	BMI	DA	MVMR LASSO	-0.292612	0.0876264	-0.464356	-0.120867	0.000839861	302	298	rs10063055,rs10099330,rs10160769,rs10169594,rs10423928,rs10510025,rs1064213,rs10742752,rs10756714,rs10756792,rs10760277,rs10780248,rs1078141,rs10797119,rs10809621,rs10965698,rs11001963,rs11009685,rs11012732,rs11079849,rs11099020,rs11122450,rs111598585,rs111689389,rs11218510,rs112875651,rs113079574,rs113624107,rs11607476,rs11630647,rs1167311,rs11675464,rs11709402,rs11757278,rs11778219,rs118136827,rs11919665,rs12001437,rs12088284,rs12089815,rs12149660,rs12259464,rs12273545,rs1229984,rs12364470,rs12459368,rs12462975,rs12507026,rs12541408,rs1266874,rs12681792,rs12692596,rs12696039,rs12921986,rs12937411,rs1296328,rs12974458,rs13033310,rs13097918,rs13107325,rs13176429,rs1320251,rs1322842,rs13248187,rs1327259,rs13291723,rs1330199,rs1338071,rs13420048,rs13427822,rs1346841,rs1360201,rs13642,rs140159717,rs1438945,rs1441264,rs1451963,rs145981104,rs1471093,rs147568678,rs1477290,rs147730268,rs1503526,rs156201,rs1608113,rs1609010,rs16916303,rs17056301,rs17289010,rs17544384,rs17668356,rs17770336,rs178826,rs1834144,rs1861410,rs1884897,rs1905505,rs1919243,rs1967772,rs2035936,rs2051559,rs2102278,rs2153740,rs2172131,rs217672,rs2192158,rs2216931,rs2234458,rs2260997,rs2271189,rs2307111,rs2342892,rs2381404,rs2383377,rs2396625,rs2398861,rs2433733,rs2439823,rs2512892,rs252761,rs2606228,rs2616143,rs2618039,rs2678204,rs2725371,rs2791643,rs28350,rs2861685,rs2870111,rs2920503,rs3184504,rs3213943,rs329118,rs329651,rs34045288,rs34517439,rs34811474,rs349071,rs35154326,rs35364449,rs35809007,rs35957544,rs36007635,rs36061954,rs3764625,rs3768321,rs3803286,rs3807566,rs3814883,rs3845344,rs3866805,rs3902951,rs40071,rs4017425,rs4055791,rs406388,rs4148155,rs4261944,rs4267103,rs4284600,rs429343,rs429358,rs4419475,rs4444317,rs4477562,rs45486197,rs4605363,rs4648450,rs4672338,rs4722398,rs4790292,rs4832298,rs4858940,rs5011579,rs539515,rs55714539,rs55726687,rs558887,rs559231,rs56038322,rs56133507,rs56143236,rs56161855,rs56187480,rs56399737,rs56858768,rs56893062,rs56930105,rs57636386,rs57989773,rs58862095,rs59068084,rs59227842,rs594024,rs60764613,rs61828641,rs61871615,rs61903695,rs62020775,rs62190049,rs62241847,rs62379271,rs6265,rs6430068,rs6486122,rs6545714,rs6560906,rs6567160,rs66679256,rs6669341,rs6682438,rs6705567,rs6710091,rs6725931,rs6744646,rs6752979,rs67609008,rs6769617,rs6774894,rs6777784,rs6831088,rs6843852,rs687339,rs6909685,rs6922607,rs6938973,rs6962980,rs698147,rs7012637,rs7024334,rs7034554,rs7070670,rs7081254,rs7124681,rs7132908,rs71495038,rs7201895,rs7232171,rs723672,rs7250833,rs7259070,rs72634826,rs72649373,rs72892910,rs72976986,rs73026725,rs73052033,rs73193736,rs7331420,rs73601548,rs74750282,rs7498665,rs7571496,rs76183894,rs76702514,rs7683836,rs7704382,rs7708584,rs7761673,rs7774,rs7776021,rs7794705,rs78605811,rs7893571,rs7924036,rs7925100,rs7944782,rs79780963,rs7996639,rs80135274,rs8015400,rs8024137,rs8025516,rs8112818,rs8132491,rs815163,rs852042,rs862320,rs879620,rs923994,rs9291822,rs9294260,rs9349235,rs9463175,rs9478496,rs9515446,rs9522180,rs9571687,rs9638713,rs9673839,rs9830592,rs9839081,rs9843653,rs9876664,rs9888533,rs9926784,rs9951619,rs9977825
DNER_BMI_instrument	BMI	DA	MVMR LASSO	-0.287422	0.0885443	-0.460966	-0.113878	0.00117006	302	298	rs10063055,rs10099330,rs10160769,rs10169594,rs10423928,rs10510025,rs1064213,rs10742752,rs10756714,rs10756792,rs10760277,rs10780248,rs1078141,rs10797119,rs10809621,rs10965698,rs11001963,rs11009685,rs11012732,rs11079849,rs11099020,rs11122450,rs111598585,rs111689389,rs11218510,rs112875651,rs113079574,rs113624107,rs11607476,rs11630647,rs1167311,rs11675464,rs11709402,rs11757278,rs11778219,rs118136827,rs11919665,rs12001437,rs12088284,rs12089815,rs12149660,rs12259464,rs12273545,rs1229984,rs12364470,rs12459368,rs12462975,rs12507026,rs12541408,rs1266874,rs12681792,rs12692596,rs12696039,rs12921986,rs12937411,rs1296328,rs12974458,rs13033310,rs13097918,rs13107325,rs13176429,rs1320251,rs1322842,rs13248187,rs1327259,rs13291723,rs1330199,rs1338071,rs13420048,rs13427822,rs1346841,rs1360201,rs13642,rs140159717,rs1438945,rs1441264,rs1451963,rs145981104,rs1471093,rs147568678,rs1477290,rs147730268,rs1503526,rs156201,rs1608113,rs1609010,rs16916303,rs17056301,rs17289010,rs17544384,rs17668356,rs17770336,rs178826,rs1834144,rs1861410,rs1884897,rs1905505,rs1919243,rs1967772,rs2035936,rs2051559,rs2102278,rs2153740,rs2172131,rs217672,rs2192158,rs2216931,rs2234458,rs2260997,rs2271189,rs2307111,rs2342892,rs2381404,rs2383377,rs2396625,rs2398861,rs2433733,rs2439823,rs2512892,rs252761,rs2606228,rs2616143,rs2618039,rs2678204,rs2725371,rs2791643,rs28350,rs2861685,rs2870111,rs2920503,rs3213943,rs329118,rs329651,rs34045288,rs34517439,rs34811474,rs349071,rs35154326,rs35364449,rs35809007,rs35957544,rs36007635,rs36061954,rs3764625,rs3768321,rs3803286,rs3807566,rs3814883,rs3845344,rs3866805,rs3902951,rs40071,rs4017425,rs4055791,rs406388,rs4148155,rs4261944,rs4267103,rs4284600,rs429343,rs429358,rs4419475,rs4444317,rs4477562,rs45486197,rs4605363,rs4648450,rs4672338,rs4722398,rs4790292,rs4832298,rs4858940,rs5011579,rs539515,rs55714539,rs55726687,rs558887,rs559231,rs56038322,rs56133507,rs56143236,rs56161855,rs56187480,rs56399737,rs56858768,rs56893062,rs56930105,rs57636386,rs57989773,rs58862095,rs59068084,rs59227842,rs594024,rs60764613,rs61828641,rs61871615,rs61903695,rs62020775,rs62190049,rs62241847,rs62379271,rs6265,rs6430068,rs6486122,rs6517655,rs6545714,rs6560906,rs6567160,rs66679256,rs6669341,rs6682438,rs6705567,rs6710091,rs6725931,rs6744646,rs6752979,rs67609008,rs6769617,rs6774894,rs6777784,rs6831088,rs6843852,rs687339,rs6909685,rs6922607,rs6938973,rs6962980,rs698147,rs7012637,rs7024334,rs7034554,rs7070670,rs7081254,rs7124681,rs7132908,rs71495038,rs7201895,rs7232171,rs723672,rs7250833,rs7259070,rs72634826,rs72649373,rs72892910,rs72976986,rs73026725,rs73052033,rs73193736,rs7331420,rs73601548,rs74750282,rs7498665,rs7571496,rs76183894,rs76702514,rs7683836,rs7704382,rs7708584,rs7761673,rs7774,rs7776021,rs7794705,rs78605811,rs7893571,rs7924036,rs7925100,rs7944782,rs79780963,rs7996639,rs80135274,rs8015400,rs8024137,rs8025516,rs8112818,rs8132491,rs815163,rs852042,rs862320,rs879620,rs923994,rs9291822,rs9294260,rs9349235,rs9463175,rs9478496,rs9515446,rs9522180,rs9571687,rs9638713,rs9673839,rs9830592,rs9839081,rs9843653,rs9876664,rs9888533,rs9926784,rs9951619,rs9977825
EN-RAGE_BMI_instrument	BMI	DA	MVMR LASSO	-0.289355	0.0877453	-0.461333	-0.117378	0.000974896	303	299	rs10063055,rs10099330,rs10160769,rs10169594,rs10423928,rs10510025,rs1064213,rs10742752,rs10756714,rs10756792,rs10760277,rs10780248,rs1078141,rs10797119,rs10809621,rs10965698,rs11001963,rs11009685,rs11012732,rs11079849,rs11099020,rs11122450,rs111598585,rs111689389,rs11218510,rs112875651,rs113079574,rs113624107,rs11607476,rs11630647,rs1167311,rs11675464,rs11709402,rs11757278,rs11778219,rs118136827,rs11919665,rs12001437,rs12088284,rs12089815,rs12149660,rs12259464,rs12273545,rs1229984,rs12364470,rs12459368,rs12462975,rs12507026,rs12541408,rs1266874,rs12681792,rs12692596,rs12696039,rs12921986,rs12937411,rs1296328,rs12974458,rs13033310,rs13097918,rs13107325,rs13176429,rs1320251,rs1322842,rs13248187,rs1327259,rs13291723,rs1330199,rs1338071,rs13420048,rs13427822,rs1346841,rs1360201,rs13642,rs140159717,rs1438945,rs1441264,rs1451963,rs145981104,rs1471093,rs147568678,rs1477290,rs147730268,rs1503526,rs156201,rs1608113,rs1609010,rs16916303,rs17056301,rs17289010,rs17544384,rs17668356,rs17770336,rs178826,rs1834144,rs1861410,rs1884897,rs1905505,rs1919243,rs1967772,rs2035936,rs2051559,rs2102278,rs2153740,rs2172131,rs217672,rs2192158,rs2216931,rs2234458,rs2260997,rs2271189,rs2307111,rs2342892,rs2381404,rs2383377,rs2396625,rs2398861,rs2433733,rs2439823,rs2512892,rs252761,rs2606228,rs2616143,rs2618039,rs2678204,rs2725371,rs2791643,rs28350,rs2861685,rs2870111,rs2920503,rs3014874,rs3213943,rs329118,rs329651,rs34045288,rs34517439,rs34811474,rs349071,rs35154326,rs35364449,rs35809007,rs35957544,rs36007635,rs36061954,rs3764625,rs3768321,rs3803286,rs3807566,rs3814883,rs3845344,rs3866805,rs3902951,rs40071,rs4017425,rs4055791,rs406388,rs4148155,rs4261944,rs4267103,rs4284600,rs429343,rs429358,rs4419475,rs4444317,rs4477562,rs45486197,rs4605363,rs4648450,rs4672338,rs4722398,rs4790292,rs4832298,rs4858940,rs5011579,rs539515,rs55714539,rs55726687,rs558887,rs559231,rs56038322,rs56133507,rs56143236,rs56161855,rs56187480,rs56399737,rs56858768,rs56893062,rs56930105,rs57636386,rs57989773,rs58862095,rs59068084,rs59227842,rs594024,rs60764613,rs61803119,rs61828641,rs61871615,rs61903695,rs62020775,rs62190049,rs62241847,rs62379271,rs6265,rs6430068,rs6486122,rs6545714,rs6560906,rs6567160,rs66679256,rs6669341,rs6682438,rs6705567,rs6710091,rs6725931,rs6744646,rs6752979,rs67609008,rs6769617,rs6774894,rs6777784,rs6831088,rs6843852,rs687339,rs6909685,rs6922607,rs6938973,rs6962980,rs698147,rs7012637,rs7024334,rs7034554,rs7070670,rs7081254,rs7124681,rs7132908,rs71495038,rs7201895,rs7232171,rs723672,rs7250833,rs7259070,rs72634826,rs72649373,rs72892910,rs72976986,rs73026725,rs73052033,rs73193736,rs7331420,rs73601548,rs74750282,rs7498665,rs7571496,rs76183894,rs76702514,rs7683836,rs7704382,rs7708584,rs7761673,rs7774,rs7776021,rs7794705,rs78605811,rs7893571,rs7924036,rs7925100,rs7944782,rs79780963,rs7996639,rs80135274,rs8015400,rs8024137,rs8025516,rs8112818,rs8132491,rs815163,rs852042,rs862320,rs879620,rs923994,rs9291822,rs9294260,rs9349235,rs9463175,rs9478496,rs9515446,rs9522180,rs9571687,rs9638713,rs9673839,rs9830592,rs9839081,rs9843653,rs9876664,rs9888533,rs9926784,rs9951619,rs9977825
FGF-19_BMI_instrument	BMI	DA	MVMR LASSO	-0.256518	0.0879804	-0.428956	-0.0840793	0.00354978	304	297	rs10063055,rs10099330,rs10160769,rs10169594,rs10423928,rs10510025,rs1064213,rs10742752,rs10756714,rs10756792,rs10760277,rs10780248,rs1078141,rs10797119,rs10809621,rs10965698,rs11001963,rs11009685,rs11012732,rs11079849,rs11099020,rs11122450,rs111598585,rs111689389,rs11218510,rs112875651,rs113079574,rs113624107,rs11607476,rs11630647,rs1167311,rs11675464,rs11709402,rs11757278,rs11778219,rs118136827,rs11919665,rs12001437,rs12088284,rs12089815,rs12149660,rs12259464,rs12273545,rs1229984,rs12364470,rs12459368,rs12462975,rs12507026,rs12541408,rs1266874,rs12681792,rs12692596,rs12696039,rs12921986,rs12937411,rs1296328,rs12974458,rs13033310,rs13097918,rs13103023,rs13107325,rs13176429,rs1320251,rs1322842,rs13248187,rs1327259,rs13291723,rs1330199,rs1338071,rs13420048,rs13427822,rs1346841,rs1360201,rs13642,rs140159717,rs1438945,rs1441264,rs1451963,rs145981104,rs1471093,rs147568678,rs1477290,rs147730268,rs1503526,rs156201,rs1608113,rs1609010,rs16916303,rs17056301,rs17289010,rs17544384,rs17668356,rs17770336,rs178826,rs1834144,rs1861410,rs1884897,rs1905505,rs1919243,rs1967772,rs2035936,rs2051559,rs2153740,rs2172131,rs217672,rs2192158,rs2216931,rs2234458,rs2260997,rs2271189,rs2307111,rs2342892,rs2383377,rs2396625,rs2398861,rs2433733,rs2439823,rs2512892,rs252761,rs2606228,rs2616143,rs2618039,rs2678204,rs2725371,rs2791643,rs28350,rs2861685,rs2870111,rs2920503,rs3213943,rs329118,rs329651,rs34045288,rs34517439,rs34811474,rs349071,rs35154326,rs35364449,rs35809007,rs35957544,rs36007635,rs36061954,rs3764625,rs3768321,rs3803286,rs3807566,rs3814883,rs3845344,rs3866805,rs3902951,rs40071,rs4017425,rs4055791,rs406388,rs4148155,rs4261944,rs4267103,rs4284600,rs429343,rs429358,rs4419475,rs4444317,rs4477562,rs45486197,rs4605363,rs4648450,rs4672338,rs4722398,rs4790292,rs4832298,rs4858940,rs5011579,rs516246,rs539515,rs55714539,rs55726687,rs558887,rs559231,rs56038322,rs56133507,rs56143236,rs56161855,rs56187480,rs56399737,rs56858768,rs56893062,rs56930105,rs57636386,rs57989773,rs58862095,rs59068084,rs59227842,rs594024,rs60764613,rs61828641,rs61871615,rs61903695,rs62020775,rs62190049,rs62241847,rs62379271,rs6265,rs6430068,rs6486122,rs6545714,rs6560906,rs6567160,rs66679256,rs6669341,rs6682438,rs6705567,rs6710091,rs6725931,rs6744646,rs6752979,rs67609008,rs6769617,rs6774894,rs6777784,rs6831088,rs6843852,rs687339,rs6909685,rs6922607,rs6938973,rs6962980,rs698147,rs7005978,rs7012637,rs7024334,rs7034554,rs7070670,rs7081254,rs7124681,rs7132908,rs71495038,rs7201895,rs7232171,rs723672,rs7250833,rs7259070,rs72634826,rs72649373,rs72892910,rs72976986,rs73026725,rs73052033,rs73193736,rs7331420,rs73601548,rs74750282,rs7498665,rs7571496,rs76183894,rs76702514,rs7683836,rs7704382,rs7708584,rs7761673,rs7774,rs7776021,rs7794705,rs78605811,rs7893571,rs7924036,rs7944782,rs79780963,rs7996639,rs80135274,rs8015400,rs8024137,rs8025516,rs8112818,rs8132491,rs815163,rs852042,rs862320,rs879620,rs923994,rs9291822,rs9294260,rs9349235,rs9463175,rs9478496,rs9515446,rs9522180,rs9571687,rs9638713,rs9673839,rs9830592,rs9839081,rs9843653,rs9876664,rs9888533,rs9926784,rs9951619,rs9977825
FGF-21_BMI_instrument	BMI	DA	MVMR LASSO	-0.29123	0.0878099	-0.463334	-0.119126	0.000911218	304	300	rs10063055,rs10099330,rs10160769,rs10169594,rs10423928,rs10510025,rs1064213,rs10742752,rs10756714,rs10756792,rs10760277,rs10780248,rs1078141,rs10797119,rs10809621,rs10965698,rs11001963,rs11009685,rs11012732,rs11079849,rs11099020,rs11122450,rs111598585,rs111689389,rs11218510,rs112875651,rs113079574,rs113624107,rs11607476,rs11630647,rs1167311,rs11675464,rs11709402,rs11757278,rs11778219,rs118136827,rs11919665,rs12001437,rs12088284,rs12089815,rs12149660,rs12259464,rs12273545,rs1229984,rs12364470,rs12459368,rs12462975,rs12507026,rs12541408,rs1260326,rs1266874,rs12681792,rs12692596,rs12696039,rs12921986,rs12937411,rs1296328,rs12974458,rs13033310,rs13097918,rs13107325,rs13176429,rs1320251,rs1322842,rs13229619,rs13248187,rs1327259,rs13291723,rs1330199,rs1338071,rs13420048,rs13427822,rs1346841,rs1360201,rs13642,rs140159717,rs1438945,rs1441264,rs1451963,rs145981104,rs1471093,rs147568678,rs1477290,rs147730268,rs1503526,rs156201,rs1608113,rs1609010,rs16916303,rs17056301,rs17289010,rs17544384,rs17668356,rs17770336,rs178826,rs1834144,rs1861410,rs1884897,rs1905505,rs1919243,rs1967772,rs2035936,rs2051559,rs2102278,rs2153740,rs2172131,rs217672,rs2192158,rs2216931,rs2234458,rs2260997,rs2271189,rs2307111,rs2342892,rs2381404,rs2383377,rs2396625,rs2398861,rs2433733,rs2439823,rs2512892,rs252761,rs2606228,rs2616143,rs2618039,rs2678204,rs2725371,rs2791643,rs28350,rs2861685,rs2870111,rs2920503,rs3213943,rs329118,rs329651,rs34045288,rs34517439,rs34811474,rs349071,rs35154326,rs35364449,rs35809007,rs35957544,rs36007635,rs36061954,rs3764625,rs3768321,rs3803286,rs3807566,rs3814883,rs3845344,rs3866805,rs3902951,rs40071,rs4017425,rs4055791,rs406388,rs4148155,rs4261944,rs4267103,rs4284600,rs429343,rs429358,rs4419475,rs4444317,rs4477562,rs45486197,rs4605363,rs4648450,rs4672338,rs4722398,rs4790292,rs4832298,rs4858940,rs5011579,rs539515,rs55714539,rs55726687,rs558887,rs559231,rs56038322,rs56133507,rs56143236,rs56161855,rs56187480,rs56399737,rs56858768,rs56893062,rs56930105,rs57636386,rs57989773,rs58862095,rs59068084,rs59227842,rs594024,rs60764613,rs61828641,rs61871615,rs61903695,rs62020775,rs62190049,rs62241847,rs62379271,rs6265,rs6430068,rs6486122,rs6545714,rs6560906,rs6567160,rs66679256,rs6669341,rs6682438,rs6705567,rs6710091,rs6725931,rs6744646,rs6752979,rs67609008,rs6769617,rs6774894,rs6777784,rs6831088,rs6843852,rs687339,rs6909685,rs6922607,rs6938973,rs6962980,rs698147,rs7012637,rs7024334,rs7034554,rs7070670,rs7081254,rs7124681,rs7132908,rs71495038,rs7201895,rs7232171,rs723672,rs7250833,rs7259070,rs72634826,rs72649373,rs72892910,rs72976986,rs73026725,rs73052033,rs73193736,rs7331420,rs73601548,rs74750282,rs7498665,rs7571496,rs76183894,rs76702514,rs7683836,rs7704382,rs7708584,rs7761673,rs7774,rs7776021,rs7794705,rs78605811,rs7893571,rs7924036,rs7925100,rs7944782,rs79780963,rs7996639,rs80135274,rs8015400,rs8024137,rs8025516,rs8112818,rs8132491,rs815163,rs838131,rs852042,rs862320,rs879620,rs923994,rs9291822,rs9294260,rs9349235,rs9463175,rs9478496,rs9515446,rs9522180,rs9571687,rs9638713,rs9673839,rs9830592,rs9839081,rs9843653,rs9876664,rs9888533,rs9926784,rs9951619,rs9977825
FGF-23_BMI_instrument	BMI	DA	MVMR LASSO	-0.293274	0.087858	-0.465473	-0.121076	0.000843689	303	299	rs10063055,rs10099330,rs10160769,rs10169594,rs10423928,rs10510025,rs1064213,rs10742752,rs10756714,rs10756792,rs10760277,rs10780248,rs1078141,rs10797119,rs10809621,rs10965698,rs11001963,rs11009685,rs11012732,rs11079849,rs11099020,rs11122450,rs111598585,rs111689389,rs11218510,rs112875651,rs113079574,rs113624107,rs11607476,rs11630647,rs1167311,rs11675464,rs11709402,rs11757278,rs11778219,rs118136827,rs11919665,rs12001437,rs12088284,rs12089815,rs12149660,rs12259464,rs12273545,rs1229984,rs12364470,rs12459368,rs12462975,rs12507026,rs12541408,rs1266874,rs12681792,rs12692596,rs12696039,rs12921986,rs12937411,rs1296328,rs12974458,rs13033310,rs13097918,rs13107325,rs13176429,rs1320251,rs1322842,rs13248187,rs1327259,rs13291723,rs1330199,rs1338071,rs13420048,rs13427822,rs1346841,rs1360201,rs13642,rs140159717,rs1438945,rs1441264,rs1451963,rs145981104,rs1471093,rs147568678,rs1477290,rs147730268,rs1503526,rs156201,rs1608113,rs1609010,rs16916303,rs17056301,rs17289010,rs17544384,rs17668356,rs17770336,rs178826,rs1834144,rs1861410,rs1884897,rs1905505,rs1919243,rs1967772,rs2035936,rs2051559,rs2102278,rs2153740,rs2172131,rs217672,rs2192158,rs2216931,rs2234458,rs2260997,rs2271189,rs2307111,rs2342892,rs2381404,rs2383377,rs2396625,rs2398861,rs2433733,rs2439823,rs2512892,rs252761,rs2606228,rs2616143,rs2618039,rs2678204,rs2725371,rs2791643,rs28350,rs2861685,rs2870111,rs2920503,rs3213943,rs329118,rs329651,rs34045288,rs34517439,rs34811474,rs349071,rs35154326,rs35364449,rs35809007,rs35957544,rs36007635,rs36061954,rs3764625,rs3768321,rs3803286,rs3807566,rs3811621,rs3814883,rs3845344,rs3866805,rs3902951,rs40071,rs4017425,rs4055791,rs406388,rs4148155,rs4261944,rs4267103,rs4284600,rs429343,rs429358,rs4419475,rs4444317,rs4477562,rs45486197,rs4605363,rs4648450,rs4672338,rs4722398,rs4790292,rs4832298,rs4858940,rs5011579,rs539515,rs55714539,rs55726687,rs558887,rs559231,rs56038322,rs56133507,rs56143236,rs56161855,rs56187480,rs56399737,rs56858768,rs56893062,rs56930105,rs57636386,rs57989773,rs58862095,rs59068084,rs59227842,rs594024,rs60764613,rs6127099,rs61828641,rs61871615,rs61903695,rs62020775,rs62190049,rs62241847,rs62379271,rs6265,rs6430068,rs6486122,rs6545714,rs6560906,rs6567160,rs66679256,rs6669341,rs6682438,rs6705567,rs6710091,rs6725931,rs6744646,rs6752979,rs67609008,rs6769617,rs6774894,rs6777784,rs6831088,rs6843852,rs687339,rs6909685,rs6922607,rs6938973,rs6962980,rs698147,rs7012637,rs7024334,rs7034554,rs7070670,rs7081254,rs7124681,rs7132908,rs71495038,rs7201895,rs7232171,rs723672,rs7250833,rs7259070,rs72634826,rs72649373,rs72892910,rs72976986,rs73026725,rs73052033,rs73193736,rs7331420,rs73601548,rs74750282,rs7498665,rs7571496,rs76183894,rs76702514,rs7683836,rs7704382,rs7708584,rs7761673,rs7774,rs7776021,rs7794705,rs78605811,rs7893571,rs7924036,rs7925100,rs7944782,rs79780963,rs7996639,rs80135274,rs8015400,rs8024137,rs8025516,rs8112818,rs8132491,rs815163,rs852042,rs862320,rs879620,rs923994,rs9291822,rs9294260,rs9349235,rs9463175,rs9478496,rs9515446,rs9522180,rs9571687,rs9638713,rs9673839,rs9830592,rs9839081,rs9843653,rs9876664,rs9888533,rs9926784,rs9951619,rs9977825
FGF-5_BMI_instrument	BMI	DA	MVMR LASSO	-0.289598	0.0874549	-0.461006	-0.118189	0.000928315	303	299	rs10063055,rs10099330,rs10160769,rs10169594,rs10423928,rs10510025,rs1064213,rs10742752,rs10756714,rs10756792,rs10760277,rs10780248,rs1078141,rs10797119,rs10809621,rs10965698,rs11001963,rs11009685,rs11012732,rs11079849,rs11099020,rs11122450,rs111598585,rs111689389,rs11218510,rs112875651,rs113079574,rs113624107,rs11607476,rs11630647,rs1167311,rs11675464,rs11709402,rs11757278,rs11778219,rs118136827,rs11919665,rs12001437,rs12088284,rs12089815,rs12149660,rs12259464,rs12273545,rs1229984,rs12364470,rs12459368,rs12462975,rs12507026,rs12541408,rs1266874,rs12681792,rs12692596,rs12696039,rs12921986,rs12937411,rs1296328,rs12974458,rs13033310,rs13097918,rs13107325,rs13176429,rs1320251,rs1322842,rs13248187,rs1327259,rs13291723,rs1330199,rs1338071,rs13420048,rs13427822,rs1346841,rs1360201,rs13642,rs140159717,rs1438945,rs1441264,rs1451963,rs1458038,rs145981104,rs1471093,rs147568678,rs1477290,rs147730268,rs1503526,rs156201,rs1608113,rs1609010,rs16916303,rs17004843,rs17056301,rs17289010,rs17544384,rs17668356,rs17770336,rs178826,rs1834144,rs1861410,rs1884897,rs1905505,rs1919243,rs1967772,rs2035936,rs2051559,rs2102278,rs2153740,rs2172131,rs217672,rs2192158,rs2216931,rs2234458,rs2260997,rs2271189,rs2307111,rs2342892,rs2381404,rs2383377,rs2396625,rs2398861,rs2433733,rs2439823,rs2512892,rs252761,rs2606228,rs2616143,rs2618039,rs2678204,rs2725371,rs2791643,rs28350,rs2861685,rs2870111,rs2920503,rs3213943,rs329118,rs329651,rs34045288,rs34517439,rs34811474,rs349071,rs35154326,rs35364449,rs35809007,rs35957544,rs36007635,rs36061954,rs3764625,rs3768321,rs3803286,rs3807566,rs3814883,rs3845344,rs3866805,rs3902951,rs40071,rs4017425,rs4055791,rs406388,rs4148155,rs4261944,rs4267103,rs4284600,rs429343,rs429358,rs4419475,rs4444317,rs4477562,rs45486197,rs4605363,rs4648450,rs4672338,rs4722398,rs4790292,rs4832298,rs4858940,rs5011579,rs539515,rs55714539,rs55726687,rs558887,rs559231,rs56038322,rs56133507,rs56143236,rs56161855,rs56187480,rs56399737,rs56858768,rs56893062,rs56930105,rs57636386,rs57989773,rs58862095,rs59068084,rs59227842,rs594024,rs60764613,rs61828641,rs61871615,rs61903695,rs62020775,rs62190049,rs62241847,rs62379271,rs6265,rs6430068,rs6486122,rs6545714,rs6560906,rs6567160,rs66679256,rs6669341,rs6682438,rs6705567,rs6710091,rs6725931,rs6744646,rs6752979,rs67609008,rs6769617,rs6774894,rs6777784,rs6831088,rs6843852,rs687339,rs6909685,rs6922607,rs6938973,rs6962980,rs698147,rs7012637,rs7024334,rs7034554,rs7070670,rs7081254,rs7124681,rs7132908,rs71495038,rs7201895,rs7232171,rs723672,rs7250833,rs7259070,rs72634826,rs72649373,rs72892910,rs72976986,rs73026725,rs73052033,rs73193736,rs7331420,rs73601548,rs74750282,rs7498665,rs7571496,rs76183894,rs76702514,rs7683836,rs7704382,rs7708584,rs7761673,rs7774,rs7776021,rs7794705,rs78605811,rs7893571,rs7924036,rs7925100,rs7944782,rs79780963,rs7996639,rs80135274,rs8015400,rs8024137,rs8025516,rs8112818,rs8132491,rs815163,rs852042,rs862320,rs879620,rs923994,rs9291822,rs9294260,rs9349235,rs9463175,rs9478496,rs9515446,rs9522180,rs9571687,rs9638713,rs9673839,rs9830592,rs9839081,rs9843653,rs9876664,rs9888533,rs9926784,rs9951619,rs9977825
Flt3L_BMI_instrument	BMI	DA	MVMR LASSO	-0.292243	0.0874732	-0.463688	-0.120799	0.000834935	303	299	rs10063055,rs10099330,rs10160769,rs10169594,rs10423928,rs10510025,rs1064213,rs10742752,rs10756714,rs10756792,rs10760277,rs10780248,rs1078141,rs10797119,rs10809621,rs10965698,rs11001963,rs11009685,rs11012732,rs11079849,rs11099020,rs11122450,rs111598585,rs111689389,rs11218510,rs112875651,rs113079574,rs113624107,rs11607476,rs11630647,rs1167311,rs11675464,rs11709402,rs11757278,rs11778219,rs118136827,rs11919665,rs12001437,rs12088284,rs12089815,rs12149660,rs12259464,rs12273545,rs1229984,rs12364470,rs12459368,rs12462975,rs12507026,rs12541408,rs1266874,rs12681792,rs12692596,rs12696039,rs12921986,rs12937411,rs1296328,rs12974458,rs13033310,rs13097918,rs13107325,rs13176429,rs1320251,rs1322842,rs13248187,rs1327259,rs13291723,rs1330199,rs1338071,rs13420048,rs13427822,rs1346841,rs1360201,rs13642,rs140159717,rs1438945,rs1441264,rs1451963,rs145981104,rs1471093,rs147568678,rs1477290,rs147730268,rs1503526,rs156201,rs1608113,rs1609010,rs16916303,rs17056301,rs17289010,rs17544384,rs17668356,rs17770336,rs178826,rs1834144,rs1861410,rs1866051,rs1884897,rs1905505,rs1919243,rs1967772,rs2035936,rs2051559,rs2102278,rs2153740,rs2172131,rs217672,rs2192158,rs2216931,rs2234458,rs2260997,rs2271189,rs2307111,rs2342892,rs2381404,rs2383377,rs2396625,rs2398861,rs2433733,rs2439823,rs2512892,rs252761,rs2606228,rs2616143,rs2618039,rs2678204,rs2725371,rs2791643,rs28350,rs2861685,rs2870111,rs2920503,rs3213943,rs329118,rs329651,rs34045288,rs34517439,rs34811474,rs349071,rs35154326,rs35364449,rs35809007,rs35957544,rs36007635,rs36061954,rs3764625,rs3768321,rs3803286,rs3807566,rs3814883,rs3845344,rs3866805,rs3902951,rs40071,rs4017425,rs4055791,rs406388,rs4148155,rs4261944,rs4267103,rs4284600,rs429343,rs429358,rs4419475,rs4444317,rs4477562,rs45486197,rs4605363,rs4648450,rs4672338,rs4722398,rs4790292,rs4832298,rs4858940,rs5011579,rs539515,rs55714539,rs55726687,rs558887,rs559231,rs56038322,rs56133507,rs56143236,rs56161855,rs56187480,rs56399737,rs56858768,rs56893062,rs56930105,rs57636386,rs57989773,rs58862095,rs59068084,rs59227842,rs594024,rs60764613,rs61828641,rs61871615,rs61903695,rs62020775,rs62190049,rs62241847,rs62379271,rs6265,rs6430068,rs6486122,rs6545714,rs6560906,rs6567160,rs66679256,rs6669341,rs6682438,rs6705567,rs6710091,rs6725931,rs6744646,rs6752979,rs67609008,rs6769617,rs6774894,rs6777784,rs6831088,rs6843852,rs687339,rs6909685,rs6922607,rs6938973,rs6962980,rs698147,rs7012637,rs7024334,rs7034554,rs7070670,rs7081254,rs7124681,rs7132908,rs71495038,rs7201895,rs7232171,rs723672,rs7250833,rs7259070,rs72634826,rs72649373,rs72892910,rs72976986,rs73026725,rs73052033,rs73193736,rs7331420,rs73601548,rs74750282,rs7498665,rs7571496,rs76183894,rs76702514,rs7683836,rs7704382,rs7708584,rs7726159,rs7761673,rs7774,rs7776021,rs7794705,rs78605811,rs7893571,rs7924036,rs7925100,rs7944782,rs79780963,rs7996639,rs80135274,rs8015400,rs8024137,rs8025516,rs8112818,rs8132491,rs815163,rs852042,rs862320,rs879620,rs923994,rs9291822,rs9294260,rs9349235,rs9463175,rs9478496,rs9515446,rs9522180,rs9571687,rs9638713,rs9673839,rs9830592,rs9839081,rs9843653,rs9876664,rs9888533,rs9926784,rs9951619,rs9977825
GDNF_BMI_instrument	BMI	DA	MVMR LASSO	-0.300909	0.0883233	-0.47402	-0.127799	0.000657036	302	297	rs10063055,rs10099330,rs10160769,rs10169594,rs10423928,rs10510025,rs1064213,rs10742752,rs10756714,rs10756792,rs10760277,rs10780248,rs1078141,rs10797119,rs10809621,rs10965698,rs11001963,rs11009685,rs11012732,rs11079849,rs11099020,rs11122450,rs111598585,rs111689389,rs11218510,rs112875651,rs113079574,rs113624107,rs11607476,rs11630647,rs1167311,rs11675464,rs11709402,rs11757278,rs11778219,rs118136827,rs11919665,rs12001437,rs12088284,rs12089815,rs12149660,rs12259464,rs12273545,rs1229984,rs12364470,rs12459368,rs12462975,rs12507026,rs12541408,rs1266874,rs12681792,rs12692596,rs12696039,rs12921986,rs12937411,rs1296328,rs12974458,rs13033310,rs13097918,rs13107325,rs13176429,rs1320251,rs1322842,rs13248187,rs1327259,rs13291723,rs1330199,rs1338071,rs13420048,rs13427822,rs1346841,rs1360201,rs13642,rs140159717,rs1438945,rs1441264,rs1451963,rs145981104,rs1471093,rs147568678,rs1477290,rs147730268,rs1503526,rs156201,rs1608113,rs1609010,rs16916303,rs17056301,rs17289010,rs17544384,rs17668356,rs17770336,rs178826,rs1834144,rs1861410,rs1884897,rs1905505,rs1919243,rs1967772,rs2035936,rs2051559,rs2102278,rs2153740,rs2172131,rs217672,rs2192158,rs2216931,rs2234458,rs2260997,rs2271189,rs2307111,rs2342892,rs2381404,rs2383377,rs2396625,rs2398861,rs2433733,rs2439823,rs2512892,rs252761,rs2606228,rs2616143,rs2618039,rs2678204,rs2725371,rs2791643,rs28350,rs2861685,rs2870111,rs2920503,rs3213943,rs329118,rs329651,rs34045288,rs34517439,rs34811474,rs349071,rs35154326,rs35364449,rs35809007,rs35957544,rs36007635,rs36061954,rs3764625,rs3768321,rs3803286,rs3807566,rs3814883,rs3845344,rs3866805,rs3902951,rs40071,rs4017425,rs4055791,rs406388,rs4148155,rs4261944,rs4267103,rs4284600,rs429343,rs429358,rs4419475,rs4444317,rs4477562,rs45486197,rs4605363,rs4648450,rs4672338,rs4722398,rs4790292,rs4832298,rs4858940,rs5011579,rs539515,rs55714539,rs55726687,rs558887,rs559231,rs56038322,rs56133507,rs56143236,rs56161855,rs56187480,rs56399737,rs56858768,rs56893062,rs56930105,rs57636386,rs57989773,rs58862095,rs59068084,rs59227842,rs594024,rs60764613,rs61828641,rs61871615,rs61903695,rs62020775,rs62190049,rs62241847,rs62379271,rs6265,rs6430068,rs6486122,rs6545714,rs6560906,rs6567160,rs66679256,rs6669341,rs6682438,rs6705567,rs6710091,rs6725931,rs6744646,rs6752979,rs67609008,rs6769617,rs6774894,rs6777784,rs6831088,rs6843852,rs687339,rs6909685,rs6922607,rs6938973,rs6962980,rs698147,rs7012637,rs7024334,rs7034554,rs7070670,rs7081254,rs7124681,rs7132908,rs71495038,rs7201895,rs7232171,rs723672,rs7250833,rs7259070,rs72634826,rs72649373,rs72892910,rs72976986,rs73026725,rs73052033,rs73193736,rs7331420,rs73601548,rs74750282,rs7498665,rs7571496,rs76183894,rs76702514,rs7683836,rs7704382,rs7708584,rs7761673,rs7774,rs7776021,rs7794705,rs78605811,rs7893571,rs7924036,rs7925100,rs7944782,rs79780963,rs7996639,rs80135274,rs8015400,rs8024137,rs8025516,rs8112818,rs8132491,rs815163,rs852042,rs862320,rs879620,rs923994,rs9291822,rs9294260,rs9349235,rs9463175,rs9478496,rs9515446,rs9522180,rs9571687,rs9638713,rs9673839,rs9830592,rs9839081,rs9843653,rs9876664,rs9888533,rs9926784,rs9951619,rs9977825
HGF_BMI_instrument	BMI	DA	MVMR LASSO	-0.29255	0.0915404	-0.471966	-0.113134	0.00139414	303	299	rs10063055,rs10099330,rs10160769,rs10169594,rs10423928,rs10510025,rs1064213,rs10742752,rs10756714,rs10756792,rs10760277,rs10780248,rs1078141,rs10797119,rs10809621,rs10965698,rs11001963,rs11009685,rs11012732,rs11079849,rs11099020,rs11122450,rs111598585,rs111689389,rs11218510,rs112875651,rs113079574,rs113624107,rs11607476,rs11630647,rs1167311,rs11675464,rs11709402,rs11757278,rs11778219,rs118136827,rs11919665,rs12001437,rs12088284,rs12089815,rs12149660,rs12259464,rs12273545,rs1229984,rs12364470,rs12459368,rs12462975,rs12507026,rs12541408,rs1266874,rs12681792,rs12692596,rs12696039,rs12921986,rs12937411,rs1296328,rs12974458,rs13033310,rs13097918,rs13107325,rs13176429,rs1320251,rs1322842,rs13248187,rs1327259,rs13291723,rs1330199,rs1338071,rs13420048,rs13427822,rs1346841,rs1360201,rs13642,rs140159717,rs1438945,rs1441264,rs1451963,rs145981104,rs1471093,rs147568678,rs1477290,rs147730268,rs1503526,rs156201,rs1608113,rs1609010,rs16916303,rs17056301,rs17289010,rs17544384,rs17668356,rs17770336,rs178826,rs1834144,rs1861410,rs1884897,rs1905505,rs1919243,rs1967772,rs2035936,rs2051559,rs2102278,rs2153740,rs2172131,rs217672,rs2192158,rs2216931,rs2234458,rs2260997,rs2271189,rs2307111,rs2342892,rs2381404,rs2383377,rs2396625,rs2398861,rs2433733,rs2439823,rs2512892,rs252761,rs2606228,rs2616143,rs2618039,rs2678204,rs2725371,rs2791643,rs28350,rs2861685,rs2870111,rs2920503,rs3213943,rs329118,rs329651,rs34045288,rs34517439,rs34811474,rs349071,rs35154326,rs35364449,rs35809007,rs35957544,rs36007635,rs36061954,rs3764625,rs3768321,rs3803286,rs3807566,rs3814883,rs3845344,rs3866805,rs3902951,rs40071,rs4017425,rs4055791,rs406388,rs4148155,rs4261944,rs4267103,rs4284600,rs429343,rs429358,rs4419475,rs4444317,rs4477562,rs45486197,rs4605363,rs4648450,rs4672338,rs4722398,rs4790292,rs4832298,rs4858940,rs5011579,rs539515,rs55714539,rs55726687,rs558887,rs559231,rs56038322,rs56133507,rs56143236,rs56161855,rs56187480,rs56399737,rs56858768,rs56893062,rs56930105,rs5745687,rs57636386,rs57989773,rs58862095,rs59068084,rs59227842,rs594024,rs59950280,rs60764613,rs61828641,rs61871615,rs61903695,rs62020775,rs62190049,rs62241847,rs62379271,rs6265,rs6430068,rs6486122,rs6545714,rs6560906,rs6567160,rs66679256,rs6669341,rs6682438,rs6705567,rs6710091,rs6725931,rs6744646,rs6752979,rs67609008,rs6769617,rs6774894,rs6777784,rs6831088,rs6843852,rs687339,rs6909685,rs6922607,rs6938973,rs6962980,rs698147,rs7012637,rs7024334,rs7034554,rs7070670,rs7081254,rs7124681,rs7132908,rs71495038,rs7201895,rs7232171,rs723672,rs7250833,rs7259070,rs72634826,rs72649373,rs72892910,rs72976986,rs73026725,rs73052033,rs73193736,rs7331420,rs73601548,rs74750282,rs7498665,rs7571496,rs76183894,rs76702514,rs7683836,rs7704382,rs7708584,rs7761673,rs7774,rs7776021,rs7794705,rs78605811,rs7893571,rs7924036,rs7925100,rs7944782,rs79780963,rs7996639,rs80135274,rs8015400,rs8024137,rs8025516,rs8112818,rs8132491,rs815163,rs852042,rs862320,rs879620,rs923994,rs9291822,rs9294260,rs9349235,rs9463175,rs9478496,rs9515446,rs9522180,rs9571687,rs9638713,rs9673839,rs9830592,rs9839081,rs9843653,rs9876664,rs9888533,rs9926784,rs9951619,rs9977825
IL-10RB_BMI_instrument	BMI	DA	MVMR LASSO	-0.274961	0.0884231	-0.448267	-0.101655	0.00187334	301	297	rs10063055,rs10099330,rs10160769,rs10169594,rs10423928,rs10510025,rs1064213,rs10742752,rs10756714,rs10756792,rs10760277,rs10780248,rs1078141,rs10797119,rs10809621,rs10965698,rs11001963,rs11009685,rs11012732,rs11079849,rs11099020,rs11122450,rs111598585,rs111689389,rs11218510,rs112875651,rs113079574,rs113624107,rs11607476,rs11630647,rs1167311,rs11675464,rs11709402,rs11757278,rs11778219,rs118136827,rs11919665,rs12001437,rs12088284,rs12089815,rs12149660,rs12259464,rs12273545,rs1229984,rs12364470,rs12459368,rs12462975,rs12507026,rs12541408,rs1266874,rs12681792,rs12692596,rs12696039,rs12921986,rs12937411,rs1296328,rs12974458,rs13033310,rs13097918,rs13107325,rs13176429,rs1320251,rs1322842,rs13248187,rs1327259,rs13291723,rs1330199,rs1338071,rs13420048,rs13427822,rs1346841,rs1360201,rs13642,rs140159717,rs1438945,rs1441264,rs1451963,rs145981104,rs1471093,rs147568678,rs1477290,rs147730268,rs1503526,rs156201,rs1608113,rs1609010,rs16916303,rs17056301,rs17289010,rs17544384,rs17668356,rs17770336,rs178826,rs1834144,rs1861410,rs1884897,rs1905505,rs1919243,rs1967772,rs2035936,rs2051559,rs2102278,rs2153740,rs2172131,rs217672,rs2192158,rs2216931,rs2234458,rs2260997,rs2271189,rs2307111,rs2342892,rs2381404,rs2383377,rs2396625,rs2398861,rs2433733,rs2439823,rs2512892,rs252761,rs2606228,rs2616143,rs2618039,rs2678204,rs2725371,rs2791643,rs28350,rs2861685,rs2870111,rs2920503,rs3213943,rs329118,rs329651,rs34045288,rs34517439,rs34811474,rs349071,rs35154326,rs35364449,rs35809007,rs35957544,rs36007635,rs36061954,rs3764625,rs3768321,rs3803286,rs3807566,rs3814883,rs3845344,rs3866805,rs3902951,rs40071,rs4017425,rs4055791,rs406388,rs4148155,rs4261944,rs4267103,rs4284600,rs429343,rs429358,rs4419475,rs4444317,rs4477562,rs45486197,rs4605363,rs4648450,rs4672338,rs4722398,rs4790292,rs4832298,rs4858940,rs5011579,rs539515,rs55714539,rs55726687,rs558887,rs559231,rs56038322,rs56133507,rs56143236,rs56161855,rs56187480,rs56399737,rs56858768,rs56893062,rs56930105,rs57636386,rs57989773,rs58862095,rs59068084,rs59227842,rs594024,rs60764613,rs61828641,rs61871615,rs61903695,rs62020775,rs62190049,rs62241847,rs62379271,rs6265,rs6430068,rs6486122,rs6545714,rs6560906,rs6567160,rs66679256,rs6669341,rs6682438,rs6705567,rs6710091,rs6725931,rs6744646,rs6752979,rs67609008,rs6769617,rs6774894,rs6777784,rs6831088,rs6843852,rs687339,rs6909685,rs6922607,rs6938973,rs6962980,rs698147,rs7012637,rs7024334,rs7034554,rs7070670,rs7081254,rs7124681,rs7132908,rs71495038,rs7201895,rs7232171,rs723672,rs7250833,rs7259070,rs72634826,rs72649373,rs72892910,rs72976986,rs73026725,rs73052033,rs73193736,rs7331420,rs73601548,rs74750282,rs7498665,rs7571496,rs76183894,rs76702514,rs7683836,rs7704382,rs7708584,rs7761673,rs7774,rs7776021,rs7794705,rs78605811,rs7893571,rs7924036,rs7925100,rs7944782,rs79780963,rs7996639,rs80135274,rs8015400,rs8024137,rs8025516,rs8112818,rs8132491,rs815163,rs852042,rs862320,rs879620,rs923994,rs9291822,rs9294260,rs9349235,rs9463175,rs9478496,rs9515446,rs9522180,rs9571687,rs9638713,rs9673839,rs9830592,rs9839081,rs9843653,rs9876664,rs9888533,rs9926784,rs9951619,rs9977825
IL-10_BMI_instrument	BMI	DA	MVMR LASSO	-0.298218	0.0879509	-0.470599	-0.125838	0.000697047	303	299	rs10063055,rs10099330,rs10160769,rs10169594,rs10423928,rs10510025,rs1064213,rs10742752,rs10756714,rs10756792,rs10760277,rs10780248,rs1078141,rs10797119,rs10809621,rs10965698,rs11001963,rs11009685,rs11012732,rs11079849,rs11099020,rs11122450,rs111598585,rs111689389,rs11218510,rs112875651,rs113079574,rs113624107,rs11607476,rs11630647,rs1167311,rs11675464,rs11709402,rs11757278,rs11778219,rs118136827,rs11919665,rs12001437,rs12088284,rs12089815,rs12123181,rs12149660,rs12259464,rs12273545,rs1229984,rs12364470,rs12459368,rs12462975,rs12507026,rs12541408,rs1266874,rs12681792,rs12692596,rs12696039,rs12921986,rs12937411,rs1296328,rs12974458,rs13033310,rs13097918,rs13107325,rs13176429,rs1320251,rs1322842,rs13248187,rs1327259,rs13291723,rs1330199,rs1338071,rs13420048,rs13427822,rs1346841,rs1360201,rs13642,rs140159717,rs1438945,rs1441264,rs1451963,rs145981104,rs1471093,rs147568678,rs1477290,rs147730268,rs1503526,rs156201,rs1608113,rs1609010,rs16916303,rs17056301,rs17289010,rs17544384,rs17668356,rs17770336,rs178826,rs1834144,rs1861410,rs1884897,rs1905505,rs1919243,rs1967772,rs2035936,rs2051559,rs2102278,rs2153740,rs2172131,rs217672,rs2192158,rs2216931,rs2234458,rs2260997,rs2271189,rs2307111,rs2342892,rs2381404,rs2383377,rs2396625,rs2398861,rs2433733,rs2439823,rs2512892,rs252761,rs2606228,rs2616143,rs2618039,rs2678204,rs2725371,rs2791643,rs28350,rs2861685,rs2870111,rs2920503,rs3213943,rs329118,rs329651,rs34045288,rs34517439,rs34811474,rs349071,rs35154326,rs35364449,rs35809007,rs35957544,rs36007635,rs36061954,rs3764625,rs3768321,rs3803286,rs3807566,rs3814883,rs3845344,rs3866805,rs3902951,rs398518,rs40071,rs4017425,rs4055791,rs406388,rs4148155,rs4261944,rs4267103,rs4284600,rs429343,rs429358,rs4419475,rs4444317,rs4477562,rs45486197,rs4605363,rs4648450,rs4672338,rs4722398,rs4790292,rs4832298,rs4858940,rs5011579,rs539515,rs55714539,rs55726687,rs558887,rs559231,rs56038322,rs56133507,rs56143236,rs56161855,rs56187480,rs56399737,rs56858768,rs56893062,rs56930105,rs57636386,rs57989773,rs58862095,rs59068084,rs59227842,rs594024,rs60764613,rs61828641,rs61871615,rs61903695,rs62020775,rs62190049,rs62241847,rs62379271,rs6265,rs6430068,rs6486122,rs6545714,rs6560906,rs6567160,rs66679256,rs6669341,rs6682438,rs6705567,rs6710091,rs6725931,rs6744646,rs6752979,rs67609008,rs6769617,rs6774894,rs6777784,rs6831088,rs6843852,rs687339,rs6909685,rs6922607,rs6938973,rs6962980,rs698147,rs7012637,rs7024334,rs7034554,rs7070670,rs7081254,rs7124681,rs7132908,rs71495038,rs7201895,rs7232171,rs723672,rs7250833,rs7259070,rs72634826,rs72649373,rs72892910,rs72976986,rs73026725,rs73052033,rs73193736,rs7331420,rs73601548,rs74750282,rs7498665,rs7571496,rs76183894,rs76702514,rs7683836,rs7704382,rs7708584,rs7761673,rs7774,rs7776021,rs7794705,rs78605811,rs7893571,rs7924036,rs7925100,rs7944782,rs79780963,rs7996639,rs80135274,rs8015400,rs8024137,rs8025516,rs8112818,rs8132491,rs815163,rs852042,rs862320,rs879620,rs923994,rs9291822,rs9294260,rs9349235,rs9463175,rs9478496,rs9515446,rs9522180,rs9571687,rs9638713,rs9673839,rs9830592,rs9839081,rs9843653,rs9876664,rs9888533,rs9926784,rs9951619,rs9977825
IL-12B_BMI_instrument	BMI	DA	MVMR LASSO	-0.294333	0.0876987	-0.466219	-0.122446	0.000790273	307	303	rs10063055,rs10099330,rs10160769,rs10169594,rs10423928,rs10510025,rs1064213,rs10742752,rs10756714,rs10756792,rs10760277,rs10780248,rs1078141,rs10797119,rs10809621,rs10965698,rs11001963,rs11009685,rs11012732,rs11079849,rs11099020,rs11122450,rs11130215,rs111598585,rs111689389,rs11218510,rs112875651,rs113079574,rs113624107,rs11607476,rs11630647,rs1167311,rs11675464,rs11709402,rs11757278,rs11778219,rs118136827,rs11919665,rs12001437,rs12088284,rs12089815,rs12149660,rs12259464,rs12273545,rs1229984,rs12364470,rs12459368,rs12462975,rs12507026,rs12541408,rs12588969,rs1266874,rs12681792,rs12692596,rs12696039,rs12921986,rs12937411,rs1296328,rs12974458,rs13033310,rs13097918,rs13107325,rs13176429,rs1320251,rs1322842,rs13248187,rs1327259,rs13291723,rs1330199,rs1338071,rs13420048,rs13427822,rs1346841,rs1360201,rs13642,rs140159717,rs1438945,rs1441264,rs1451963,rs145981104,rs1471093,rs147568678,rs1477290,rs147730268,rs1503526,rs156201,rs1608113,rs1609010,rs16916303,rs17056301,rs17289010,rs17544384,rs17668356,rs17770336,rs178826,rs1834144,rs1861410,rs1884897,rs1905505,rs1919243,rs1950897,rs1967772,rs2035936,rs2051559,rs2102278,rs2153740,rs2172131,rs217672,rs2192158,rs2216931,rs2234458,rs2260997,rs2271189,rs2307111,rs2342892,rs2381404,rs2383377,rs2396625,rs2398861,rs2433733,rs2439823,rs2512892,rs252761,rs2606228,rs2616143,rs2618039,rs2678204,rs2725371,rs2791643,rs28350,rs2861685,rs2870111,rs2920503,rs3130510,rs3213943,rs329118,rs329651,rs34045288,rs34517439,rs34811474,rs349071,rs35154326,rs35364449,rs35809007,rs35957544,rs36007635,rs36061954,rs3764625,rs3768321,rs3803286,rs3807566,rs3814883,rs3845344,rs3866805,rs3902951,rs40071,rs4017425,rs4055791,rs406388,rs4148155,rs4261944,rs4267103,rs4284600,rs429343,rs429358,rs4419475,rs4444317,rs4477562,rs45486197,rs4605363,rs4648450,rs4672338,rs4722398,rs4790292,rs4832298,rs4858940,rs5011579,rs539515,rs55714539,rs55726687,rs558887,rs559231,rs56038322,rs56133507,rs56143236,rs56161855,rs56187480,rs56399737,rs56858768,rs56893062,rs56930105,rs57636386,rs57989773,rs58862095,rs59068084,rs59227842,rs594024,rs60764613,rs61828641,rs61871615,rs61903695,rs62020775,rs62190049,rs62241847,rs62379271,rs6265,rs6430068,rs6486122,rs6545714,rs6560906,rs6567160,rs66679256,rs6669341,rs6682438,rs6705567,rs6710091,rs6725931,rs6744646,rs6752979,rs67609008,rs6769617,rs6774894,rs6777784,rs6831088,rs6843852,rs687339,rs6909685,rs6922607,rs6938973,rs6962980,rs698147,rs7012637,rs7024334,rs7034554,rs7070670,rs7081254,rs7124681,rs7132908,rs71495038,rs7201895,rs7232171,rs723672,rs7250833,rs7259070,rs72634826,rs72649373,rs72892910,rs72976986,rs73026725,rs73052033,rs73193736,rs7331420,rs73416208,rs73601548,rs74750282,rs7498665,rs7571496,rs76183894,rs76702514,rs7683836,rs7704382,rs7708584,rs7761673,rs7774,rs7776021,rs7794705,rs78605811,rs7893571,rs7924036,rs7925100,rs7944782,rs79780963,rs7996639,rs80135274,rs8015400,rs8024137,rs8025516,rs8112818,rs8132491,rs815163,rs852042,rs862320,rs879620,rs923994,rs9291822,rs9294260,rs9349235,rs9463175,rs9478496,rs9515446,rs9522180,rs9571687,rs9638713,rs9673839,rs9815073,rs9830592,rs9839081,rs9843653,rs9876664,rs9888533,rs9926784,rs9951619,rs9977825
IL-17C_BMI_instrument	BMI	DA	MVMR LASSO	-0.29187	0.0873791	-0.46313	-0.12061	0.000836967	302	298	rs10063055,rs10099330,rs10160769,rs10169594,rs10423928,rs10510025,rs1064213,rs10742752,rs10756714,rs10756792,rs10760277,rs10780248,rs1078141,rs10797119,rs10809621,rs10965698,rs11001963,rs11009685,rs11012732,rs11079849,rs11099020,rs11122450,rs111598585,rs111689389,rs11218510,rs112875651,rs113079574,rs113624107,rs11607476,rs11630647,rs1167311,rs11675464,rs11709402,rs11757278,rs11778219,rs118136827,rs11919665,rs12001437,rs12088284,rs12089815,rs12149660,rs12259464,rs12273545,rs1229984,rs12364470,rs12459368,rs12462975,rs12507026,rs12541408,rs1266874,rs12681792,rs12692596,rs12696039,rs12921986,rs12937411,rs1296328,rs12974458,rs13033310,rs13097918,rs13107325,rs13176429,rs1320251,rs1322842,rs13248187,rs1327259,rs13291723,rs1330199,rs1338071,rs13420048,rs13427822,rs1346841,rs1360201,rs13642,rs140159717,rs1438945,rs1441264,rs1451963,rs145981104,rs1471093,rs147568678,rs1477290,rs147730268,rs1503526,rs156201,rs1608113,rs1609010,rs16916303,rs17056301,rs17289010,rs17544384,rs17668356,rs17700884,rs17770336,rs178826,rs1834144,rs1861410,rs1884897,rs1905505,rs1919243,rs1967772,rs2035936,rs2051559,rs2102278,rs2153740,rs2172131,rs217672,rs2192158,rs2216931,rs2234458,rs2260997,rs2271189,rs2307111,rs2342892,rs2381404,rs2383377,rs2396625,rs2398861,rs2433733,rs2439823,rs2512892,rs252761,rs2606228,rs2616143,rs2618039,rs2678204,rs2725371,rs2791643,rs28350,rs2861685,rs2870111,rs2920503,rs3213943,rs329118,rs329651,rs34045288,rs34517439,rs34811474,rs349071,rs35154326,rs35364449,rs35809007,rs35957544,rs36007635,rs36061954,rs3764625,rs3768321,rs3803286,rs3807566,rs3814883,rs3845344,rs3866805,rs3902951,rs40071,rs4017425,rs4055791,rs406388,rs4148155,rs4261944,rs4267103,rs4284600,rs429343,rs429358,rs4419475,rs4444317,rs4477562,rs45486197,rs4605363,rs4648450,rs4672338,rs4722398,rs4790292,rs4832298,rs4858940,rs5011579,rs539515,rs55714539,rs55726687,rs558887,rs559231,rs56038322,rs56133507,rs56143236,rs56161855,rs56187480,rs56399737,rs56858768,rs56893062,rs56930105,rs57636386,rs57989773,rs58862095,rs59068084,rs59227842,rs594024,rs60764613,rs61828641,rs61871615,rs61903695,rs62020775,rs62190049,rs62241847,rs62379271,rs6265,rs6430068,rs6486122,rs6545714,rs6560906,rs6567160,rs66679256,rs6669341,rs6682438,rs6705567,rs6710091,rs6725931,rs6744646,rs6752979,rs67609008,rs6769617,rs6774894,rs6777784,rs6831088,rs6843852,rs687339,rs6909685,rs6922607,rs6938973,rs6962980,rs698147,rs7012637,rs7024334,rs7034554,rs7070670,rs7081254,rs7124681,rs7132908,rs71495038,rs7201895,rs7232171,rs723672,rs7250833,rs7259070,rs72634826,rs72649373,rs72892910,rs72976986,rs73026725,rs73052033,rs73193736,rs7331420,rs73601548,rs74750282,rs7498665,rs7571496,rs76183894,rs76702514,rs7683836,rs7704382,rs7708584,rs7761673,rs7774,rs7776021,rs7794705,rs78605811,rs7893571,rs7924036,rs7925100,rs7944782,rs79780963,rs7996639,rs80135274,rs8015400,rs8024137,rs8025516,rs8112818,rs8132491,rs815163,rs852042,rs862320,rs879620,rs923994,rs9291822,rs9294260,rs9349235,rs9463175,rs9478496,rs9515446,rs9522180,rs9571687,rs9638713,rs9673839,rs9830592,rs9839081,rs9843653,rs9876664,rs9888533,rs9926784,rs9951619,rs9977825
IL-18_BMI_instrument	BMI	DA	MVMR LASSO	-0.303649	0.0880089	-0.476143	-0.131155	0.000560158	302	298	rs10063055,rs10099330,rs10160769,rs10169594,rs10423928,rs10510025,rs1064213,rs10742752,rs10756714,rs10756792,rs10760277,rs10780248,rs1078141,rs10797119,rs10809621,rs10965698,rs11001963,rs11009685,rs11012732,rs11079849,rs11099020,rs11122450,rs111598585,rs111689389,rs11218510,rs112875651,rs113079574,rs113624107,rs11607476,rs11630647,rs1167311,rs11675464,rs11709402,rs11757278,rs11778219,rs118136827,rs11919665,rs12001437,rs12088284,rs12089815,rs12149660,rs12259464,rs12273545,rs1229984,rs12364470,rs12459368,rs12462975,rs12507026,rs12541408,rs1266874,rs12681624,rs12681792,rs12692596,rs12696039,rs12921986,rs12937411,rs1296328,rs12974458,rs13033310,rs13097918,rs13107325,rs13176429,rs1320251,rs1322842,rs13248187,rs1327259,rs13291723,rs1330199,rs1338071,rs13420048,rs13427822,rs1346841,rs1360201,rs13642,rs140159717,rs1438945,rs1441264,rs1451963,rs145981104,rs1471093,rs147568678,rs1477290,rs147730268,rs1503526,rs156201,rs1608113,rs1609010,rs16916303,rs17056301,rs17289010,rs17544384,rs17668356,rs17770336,rs178826,rs1834144,rs1861410,rs1884897,rs1905505,rs1919243,rs1967772,rs2035936,rs2051559,rs2102278,rs2153740,rs2172131,rs217672,rs2192158,rs2216931,rs2234458,rs2260997,rs2271189,rs2307111,rs2342892,rs2381404,rs2383377,rs2396625,rs2398861,rs2433733,rs2439823,rs2512892,rs252761,rs2606228,rs2616143,rs2618039,rs2678204,rs2725371,rs2791643,rs28350,rs2861685,rs2870111,rs2920503,rs3213943,rs329118,rs329651,rs34045288,rs34517439,rs34811474,rs349071,rs35154326,rs35364449,rs35809007,rs35957544,rs36007635,rs36061954,rs3764625,rs3768321,rs3803286,rs3807566,rs3814883,rs3845344,rs3866805,rs3902951,rs40071,rs4017425,rs4055791,rs406388,rs4148155,rs4261944,rs4267103,rs4284600,rs429343,rs429358,rs4419475,rs4444317,rs4477562,rs45486197,rs4605363,rs4648450,rs4672338,rs4722398,rs4790292,rs4832298,rs4858940,rs5011579,rs539515,rs55714539,rs55726687,rs558887,rs559231,rs56038322,rs56133507,rs56143236,rs56161855,rs56187480,rs56399737,rs56858768,rs56893062,rs56930105,rs57636386,rs57989773,rs58862095,rs59068084,rs59227842,rs594024,rs60764613,rs61828641,rs61871615,rs61903695,rs62020775,rs62190049,rs62241847,rs62379271,rs6265,rs6430068,rs6486122,rs6545714,rs6560906,rs6567160,rs66679256,rs6669341,rs6682438,rs6705567,rs6710091,rs6725931,rs6744646,rs6752979,rs67609008,rs6769617,rs6774894,rs6777784,rs6831088,rs6843852,rs687339,rs6909685,rs6922607,rs6938973,rs6962980,rs698147,rs7012637,rs7024334,rs7034554,rs7070670,rs7081254,rs7124681,rs7132908,rs71495038,rs7201895,rs7232171,rs723672,rs7250833,rs7259070,rs72634826,rs72649373,rs72892910,rs72976986,rs73026725,rs73052033,rs73193736,rs7331420,rs73601548,rs74750282,rs7498665,rs7571496,rs76183894,rs76702514,rs7683836,rs7704382,rs7708584,rs7761673,rs7774,rs7776021,rs7794705,rs78605811,rs7893571,rs7924036,rs7925100,rs7944782,rs79780963,rs7996639,rs80135274,rs8015400,rs8024137,rs8025516,rs8112818,rs8132491,rs815163,rs852042,rs862320,rs879620,rs923994,rs9291822,rs9294260,rs9349235,rs9463175,rs9478496,rs9515446,rs9522180,rs9571687,rs9638713,rs9673839,rs9830592,rs9839081,rs9843653,rs9876664,rs9888533,rs9926784,rs9951619,rs9977825
IL-6_BMI_instrument	BMI	DA	MVMR LASSO	-0.285993	0.0901289	-0.462643	-0.109344	0.00150789	302	298	rs10063055,rs10099330,rs10160769,rs10169594,rs10423928,rs10510025,rs1064213,rs10742752,rs10756714,rs10756792,rs10760277,rs10780248,rs1078141,rs10797119,rs10809621,rs10965698,rs11001963,rs11009685,rs11012732,rs11079849,rs11099020,rs11122450,rs111598585,rs111689389,rs11218510,rs112875651,rs113079574,rs113624107,rs11607476,rs11630647,rs1167311,rs11675464,rs11709402,rs11757278,rs11778219,rs118136827,rs11919665,rs12001437,rs12088284,rs12089815,rs12149660,rs12259464,rs12273545,rs1229984,rs12364470,rs12459368,rs12462975,rs12507026,rs12541408,rs1266874,rs12681792,rs12692596,rs12696039,rs12921986,rs12937411,rs1296328,rs12974458,rs13033310,rs13097918,rs13107325,rs13176429,rs1320251,rs1322842,rs13248187,rs1327259,rs13291723,rs1330199,rs1338071,rs13420048,rs13427822,rs1346841,rs1360201,rs13642,rs140159717,rs1438945,rs1441264,rs1451963,rs145981104,rs1471093,rs147568678,rs1477290,rs147730268,rs1503526,rs156201,rs1608113,rs1609010,rs16916303,rs17056301,rs17289010,rs17544384,rs17668356,rs17770336,rs178826,rs1834144,rs1861410,rs1884897,rs1905505,rs1919243,rs1967772,rs2035936,rs2051559,rs2102278,rs2153740,rs2172131,rs217672,rs2192158,rs2216931,rs2228145,rs2234458,rs2260997,rs2271189,rs2307111,rs2342892,rs2381404,rs2383377,rs2396625,rs2398861,rs2433733,rs2439823,rs2512892,rs252761,rs2606228,rs2616143,rs2618039,rs2678204,rs2725371,rs2791643,rs28350,rs2861685,rs2870111,rs2920503,rs3213943,rs329118,rs329651,rs34045288,rs34517439,rs34811474,rs349071,rs35154326,rs35364449,rs35809007,rs35957544,rs36007635,rs36061954,rs3764625,rs3768321,rs3803286,rs3807566,rs3814883,rs3845344,rs3866805,rs3902951,rs40071,rs4017425,rs4055791,rs406388,rs4148155,rs4261944,rs4267103,rs4284600,rs429343,rs429358,rs4419475,rs4444317,rs4477562,rs45486197,rs4605363,rs4648450,rs4672338,rs4722398,rs4790292,rs4832298,rs4858940,rs5011579,rs539515,rs55714539,rs55726687,rs558887,rs559231,rs56038322,rs56133507,rs56143236,rs56161855,rs56187480,rs56399737,rs56858768,rs56893062,rs56930105,rs57636386,rs57989773,rs58862095,rs59068084,rs59227842,rs594024,rs60764613,rs61828641,rs61871615,rs61903695,rs62020775,rs62190049,rs62241847,rs62379271,rs6265,rs6430068,rs6486122,rs6545714,rs6560906,rs6567160,rs66679256,rs6669341,rs6682438,rs6705567,rs6710091,rs6725931,rs6744646,rs6752979,rs67609008,rs6769617,rs6774894,rs6777784,rs6831088,rs6843852,rs687339,rs6909685,rs6922607,rs6938973,rs6962980,rs698147,rs7012637,rs7024334,rs7034554,rs7070670,rs7081254,rs7124681,rs7132908,rs71495038,rs7201895,rs7232171,rs723672,rs7250833,rs7259070,rs72634826,rs72649373,rs72892910,rs72976986,rs73026725,rs73052033,rs73193736,rs7331420,rs73601548,rs74750282,rs7498665,rs7571496,rs76183894,rs76702514,rs7683836,rs7704382,rs7708584,rs7761673,rs7774,rs7776021,rs7794705,rs78605811,rs7893571,rs7924036,rs7925100,rs7944782,rs79780963,rs7996639,rs80135274,rs8015400,rs8024137,rs8025516,rs8112818,rs8132491,rs815163,rs852042,rs862320,rs879620,rs923994,rs9291822,rs9294260,rs9349235,rs9463175,rs9478496,rs9515446,rs9522180,rs9571687,rs9638713,rs9673839,rs9830592,rs9839081,rs9843653,rs9876664,rs9888533,rs9926784,rs9951619,rs9977825
IL-7_BMI_instrument	BMI	DA	MVMR LASSO	-0.292373	0.0873596	-0.463594	-0.121151	0.000817588	302	298	rs10063055,rs10099330,rs10160769,rs10169594,rs10423928,rs10510025,rs1064213,rs10742752,rs10756714,rs10756792,rs10760277,rs10780248,rs1078141,rs10797119,rs10809621,rs10965698,rs11001963,rs11009685,rs11012732,rs11079849,rs11099020,rs11122450,rs111598585,rs111689389,rs11218510,rs112875651,rs113079574,rs113624107,rs115773743,rs11607476,rs11630647,rs1167311,rs11675464,rs11709402,rs11757278,rs11778219,rs118136827,rs11919665,rs12001437,rs12088284,rs12089815,rs12149660,rs12259464,rs12273545,rs1229984,rs12364470,rs12459368,rs12462975,rs12507026,rs12541408,rs1266874,rs12681792,rs12692596,rs12696039,rs12921986,rs12937411,rs1296328,rs12974458,rs13033310,rs13097918,rs13107325,rs13176429,rs1320251,rs1322842,rs13248187,rs1327259,rs13291723,rs1330199,rs1338071,rs13420048,rs13427822,rs1346841,rs1360201,rs13642,rs140159717,rs1438945,rs1441264,rs1451963,rs145981104,rs1471093,rs147568678,rs1477290,rs147730268,rs1503526,rs156201,rs1608113,rs1609010,rs16916303,rs17056301,rs17289010,rs17544384,rs17668356,rs17770336,rs178826,rs1834144,rs1861410,rs1884897,rs1905505,rs1919243,rs1967772,rs2035936,rs2051559,rs2102278,rs2153740,rs2172131,rs217672,rs2192158,rs2216931,rs2234458,rs2260997,rs2271189,rs2307111,rs2342892,rs2381404,rs2383377,rs2396625,rs2398861,rs2433733,rs2439823,rs2512892,rs252761,rs2606228,rs2616143,rs2618039,rs2678204,rs2725371,rs2791643,rs28350,rs2861685,rs2870111,rs2920503,rs3213943,rs329118,rs329651,rs34045288,rs34517439,rs34811474,rs349071,rs35154326,rs35364449,rs35809007,rs35957544,rs36007635,rs36061954,rs3764625,rs3768321,rs3803286,rs3807566,rs3814883,rs3845344,rs3866805,rs3902951,rs40071,rs4017425,rs4055791,rs406388,rs4148155,rs4261944,rs4267103,rs4284600,rs429343,rs429358,rs4419475,rs4444317,rs4477562,rs45486197,rs4605363,rs4648450,rs4672338,rs4722398,rs4790292,rs4832298,rs4858940,rs5011579,rs539515,rs55714539,rs55726687,rs558887,rs559231,rs56038322,rs56133507,rs56143236,rs56161855,rs56187480,rs56399737,rs56858768,rs56893062,rs56930105,rs57636386,rs57989773,rs58862095,rs59068084,rs59227842,rs594024,rs60764613,rs61828641,rs61871615,rs61903695,rs62020775,rs62190049,rs62241847,rs62379271,rs6265,rs6430068,rs6486122,rs6545714,rs6560906,rs6567160,rs66679256,rs6669341,rs6682438,rs6705567,rs6710091,rs6725931,rs6744646,rs6752979,rs67609008,rs6769617,rs6774894,rs6777784,rs6831088,rs6843852,rs687339,rs6909685,rs6922607,rs6938973,rs6962980,rs698147,rs7012637,rs7024334,rs7034554,rs7070670,rs7081254,rs7124681,rs7132908,rs71495038,rs7201895,rs7232171,rs723672,rs7250833,rs7259070,rs72634826,rs72649373,rs72892910,rs72976986,rs73026725,rs73052033,rs73193736,rs7331420,rs73601548,rs74750282,rs7498665,rs7571496,rs76183894,rs76702514,rs7683836,rs7704382,rs7708584,rs7761673,rs7774,rs7776021,rs7794705,rs78605811,rs7893571,rs7924036,rs7925100,rs7944782,rs79780963,rs7996639,rs80135274,rs8015400,rs8024137,rs8025516,rs8112818,rs8132491,rs815163,rs852042,rs862320,rs879620,rs923994,rs9291822,rs9294260,rs9349235,rs9463175,rs9478496,rs9515446,rs9522180,rs9571687,rs9638713,rs9673839,rs9830592,rs9839081,rs9843653,rs9876664,rs9888533,rs9926784,rs9951619,rs9977825
IL-8_BMI_instrument	BMI	DA	MVMR LASSO	-0.294159	0.0885338	-0.467682	-0.120636	0.000891956	302	298	rs10063055,rs10099330,rs10160769,rs10169594,rs10423928,rs10510025,rs1064213,rs10742752,rs10756714,rs10756792,rs10760277,rs10780248,rs1078141,rs10797119,rs10809621,rs10965698,rs11001963,rs11009685,rs11012732,rs11079849,rs11099020,rs11122450,rs111598585,rs111689389,rs11218510,rs112875651,rs113079574,rs113624107,rs11607476,rs11630647,rs1167311,rs11675464,rs11709402,rs11757278,rs11778219,rs118136827,rs11919665,rs12001437,rs12088284,rs12089815,rs12149660,rs12259464,rs12273545,rs1229984,rs12364470,rs12459368,rs12462975,rs12507026,rs12541408,rs1266874,rs12681792,rs12692596,rs12696039,rs12921986,rs12937411,rs1296328,rs12974458,rs13033310,rs13097918,rs13107325,rs13176429,rs1320251,rs1322842,rs13248187,rs1327259,rs13291723,rs1330199,rs1338071,rs13420048,rs13427822,rs1346841,rs1360201,rs13642,rs140159717,rs1438945,rs1441264,rs1451963,rs145981104,rs1471093,rs147568678,rs1477290,rs147730268,rs1503526,rs156201,rs1608113,rs1609010,rs16916303,rs17056301,rs17289010,rs17544384,rs17668356,rs17770336,rs178826,rs1834144,rs1861410,rs1884897,rs1905505,rs1919243,rs1967772,rs2035936,rs2051559,rs2102278,rs2153740,rs2172131,rs217672,rs2192158,rs2216931,rs2234458,rs2260997,rs2271189,rs2307111,rs2342892,rs2381404,rs2383377,rs2396625,rs2398861,rs2433733,rs2439823,rs2512892,rs252761,rs2606228,rs2616143,rs2618039,rs2678204,rs2725371,rs2791643,rs28350,rs2861685,rs2870111,rs2920503,rs3213943,rs329118,rs329651,rs34045288,rs34517439,rs34811474,rs349071,rs35154326,rs35364449,rs35809007,rs35957544,rs36007635,rs36061954,rs3764625,rs3768321,rs3803286,rs3807566,rs3814883,rs3845344,rs3866805,rs3902951,rs40071,rs4017425,rs4055791,rs406388,rs4148155,rs4261944,rs4267103,rs4284600,rs429343,rs429358,rs4419475,rs4444317,rs4477562,rs45486197,rs4605363,rs4648450,rs4672338,rs4722398,rs4790292,rs4832298,rs4858940,rs5011579,rs539515,rs55714539,rs55726687,rs558887,rs559231,rs56038322,rs56133507,rs56143236,rs56161855,rs56187480,rs56399737,rs56858768,rs56893062,rs56930105,rs57636386,rs57989773,rs58862095,rs59068084,rs59227842,rs594024,rs60764613,rs61828641,rs61871615,rs61903695,rs62020775,rs62190049,rs62241847,rs62379271,rs6265,rs6430068,rs6446951,rs6486122,rs6545714,rs6560906,rs6567160,rs66679256,rs6669341,rs6682438,rs6705567,rs6710091,rs6725931,rs6744646,rs6752979,rs67609008,rs6769617,rs6774894,rs6777784,rs6831088,rs6843852,rs687339,rs6909685,rs6922607,rs6938973,rs6962980,rs698147,rs7012637,rs7024334,rs7034554,rs7070670,rs7081254,rs7124681,rs7132908,rs71495038,rs7201895,rs7232171,rs723672,rs7250833,rs7259070,rs72634826,rs72649373,rs72892910,rs72976986,rs73026725,rs73052033,rs73193736,rs7331420,rs73601548,rs74750282,rs7498665,rs7571496,rs76183894,rs76702514,rs7683836,rs7704382,rs7708584,rs7761673,rs7774,rs7776021,rs7794705,rs78605811,rs7893571,rs7924036,rs7925100,rs7944782,rs79780963,rs7996639,rs80135274,rs8015400,rs8024137,rs8025516,rs8112818,rs8132491,rs815163,rs852042,rs862320,rs879620,rs923994,rs9291822,rs9294260,rs9349235,rs9463175,rs9478496,rs9515446,rs9522180,rs9571687,rs9638713,rs9673839,rs9830592,rs9839081,rs9843653,rs9876664,rs9888533,rs9926784,rs9951619,rs9977825
LIF-R_BMI_instrument	BMI	DA	MVMR LASSO	-0.287804	0.0873319	-0.458971	-0.116636	0.000982403	302	298	rs10063055,rs10099330,rs10160769,rs10169594,rs10423928,rs10510025,rs1064213,rs10742752,rs10756714,rs10756792,rs10760277,rs10780248,rs1078141,rs10797119,rs10809621,rs10965698,rs11001963,rs11009685,rs11012732,rs11079849,rs11099020,rs11122450,rs111598585,rs111689389,rs11218510,rs112875651,rs113079574,rs113624107,rs11607476,rs11630647,rs1167311,rs11675464,rs11709402,rs11757278,rs11778219,rs118136827,rs11919665,rs12001437,rs12088284,rs12089815,rs12149660,rs12259464,rs12273545,rs1229984,rs12364470,rs12459368,rs12462975,rs12507026,rs12541408,rs1266874,rs12681792,rs12692596,rs12696039,rs12921986,rs12937411,rs1296328,rs12974458,rs13033310,rs13097918,rs13107325,rs13176429,rs1320251,rs1322842,rs13248187,rs1327259,rs13291723,rs1330199,rs1338071,rs13420048,rs13427822,rs1346841,rs1360201,rs13642,rs140159717,rs1438945,rs1441264,rs1451963,rs145981104,rs1471093,rs147568678,rs1477290,rs147730268,rs1503526,rs156201,rs1608113,rs1609010,rs16916303,rs17056301,rs17289010,rs17544384,rs17668356,rs17770336,rs178826,rs1834144,rs1861410,rs1884897,rs1905505,rs1919243,rs1967772,rs2035936,rs2051559,rs2102278,rs2153740,rs2172131,rs217672,rs2192158,rs2216931,rs2234458,rs2260997,rs2271189,rs2307111,rs2342892,rs2381404,rs2383377,rs2396625,rs2398861,rs2433733,rs2439823,rs2512892,rs252761,rs2606228,rs2616143,rs2618039,rs2678204,rs2725371,rs2791643,rs28350,rs2861685,rs2870111,rs2920503,rs3213943,rs329118,rs329651,rs34045288,rs34517439,rs34811474,rs349071,rs35154326,rs35364449,rs35809007,rs35957544,rs36007635,rs36061954,rs3764625,rs3768321,rs3803286,rs3807566,rs3814883,rs3845344,rs3866805,rs3902951,rs40071,rs4017425,rs4055791,rs406388,rs4148155,rs4261944,rs4267103,rs4284600,rs429343,rs429358,rs4419475,rs4444317,rs4477562,rs45486197,rs4605363,rs4648450,rs4672338,rs4722398,rs4790292,rs4832298,rs4858940,rs5011579,rs539515,rs55714539,rs55726687,rs558887,rs559231,rs56038322,rs56133507,rs56143236,rs56161855,rs56187480,rs56399737,rs56858768,rs56893062,rs56930105,rs57636386,rs57989773,rs58862095,rs59068084,rs59227842,rs594024,rs60764613,rs61828641,rs61871615,rs61903695,rs62020775,rs62190049,rs62241847,rs62379271,rs6265,rs635634,rs6430068,rs6486122,rs6545714,rs6560906,rs6567160,rs66679256,rs6669341,rs6682438,rs6705567,rs6710091,rs6725931,rs6744646,rs6752979,rs67609008,rs6769617,rs6774894,rs6777784,rs6831088,rs6843852,rs687339,rs6909685,rs6922607,rs6938973,rs6962980,rs698147,rs7012637,rs7024334,rs7034554,rs7070670,rs7081254,rs7124681,rs7132908,rs71495038,rs7201895,rs7232171,rs723672,rs7250833,rs7259070,rs72634826,rs72649373,rs72892910,rs72976986,rs73026725,rs73052033,rs73193736,rs7331420,rs73601548,rs74750282,rs7498665,rs7571496,rs76183894,rs76702514,rs7683836,rs7704382,rs7708584,rs7761673,rs7774,rs7776021,rs7794705,rs78605811,rs7893571,rs7924036,rs7925100,rs7944782,rs79780963,rs7996639,rs80135274,rs8015400,rs8024137,rs8025516,rs8112818,rs8132491,rs815163,rs852042,rs862320,rs879620,rs923994,rs9291822,rs9294260,rs9349235,rs9463175,rs9478496,rs9515446,rs9522180,rs9571687,rs9638713,rs9673839,rs9830592,rs9839081,rs9843653,rs9876664,rs9888533,rs9926784,rs9951619,rs9977825
MCP-1_BMI_instrument	BMI	DA	MVMR LASSO	-0.296024	0.0881883	-0.46887	-0.123179	0.000788696	303	299	rs10063055,rs10099330,rs10160769,rs10169594,rs10423928,rs10510025,rs1064213,rs10742752,rs10756714,rs10756792,rs10760277,rs10780248,rs1078141,rs10797119,rs10809621,rs10965698,rs11001963,rs11009685,rs11012732,rs11079849,rs11099020,rs11122450,rs111598585,rs111689389,rs11218510,rs112875651,rs113079574,rs113624107,rs11607476,rs11630647,rs1167311,rs11675464,rs11709402,rs11757278,rs11778219,rs118136827,rs11870164,rs11919665,rs12001437,rs12075,rs12088284,rs12089815,rs12149660,rs12259464,rs12273545,rs1229984,rs12364470,rs12459368,rs12462975,rs12507026,rs12541408,rs1266874,rs12681792,rs12692596,rs12696039,rs12921986,rs12937411,rs1296328,rs12974458,rs13033310,rs13097918,rs13107325,rs13176429,rs1320251,rs1322842,rs13248187,rs1327259,rs13291723,rs1330199,rs1338071,rs13420048,rs13427822,rs1346841,rs1360201,rs13642,rs140159717,rs1438945,rs1441264,rs1451963,rs145981104,rs1471093,rs147568678,rs1477290,rs147730268,rs1503526,rs156201,rs1608113,rs1609010,rs16916303,rs17056301,rs17289010,rs17544384,rs17668356,rs17770336,rs178826,rs1834144,rs1861410,rs1884897,rs1905505,rs1919243,rs1967772,rs2035936,rs2051559,rs2102278,rs2153740,rs2172131,rs217672,rs2192158,rs2216931,rs2234458,rs2260997,rs2271189,rs2307111,rs2342892,rs2381404,rs2383377,rs2396625,rs2398861,rs2433733,rs2439823,rs2512892,rs252761,rs2606228,rs2616143,rs2618039,rs2678204,rs2725371,rs2791643,rs28350,rs2861685,rs2870111,rs2920503,rs3213943,rs329118,rs329651,rs34045288,rs34517439,rs34811474,rs349071,rs35154326,rs35364449,rs35809007,rs35957544,rs36007635,rs36061954,rs3764625,rs3768321,rs3803286,rs3807566,rs3814883,rs3845344,rs3866805,rs3902951,rs40071,rs4017425,rs4055791,rs406388,rs4148155,rs4261944,rs4267103,rs4284600,rs429343,rs429358,rs4419475,rs4444317,rs4477562,rs45486197,rs4605363,rs4648450,rs4672338,rs4722398,rs4790292,rs4832298,rs4858940,rs5011579,rs539515,rs55714539,rs55726687,rs558887,rs559231,rs56038322,rs56133507,rs56143236,rs56161855,rs56187480,rs56399737,rs56858768,rs56893062,rs56930105,rs57636386,rs57989773,rs58862095,rs59068084,rs59227842,rs594024,rs60764613,rs61828641,rs61871615,rs61903695,rs62020775,rs62190049,rs62241847,rs62379271,rs6265,rs6430068,rs6486122,rs6545714,rs6560906,rs6567160,rs66679256,rs6669341,rs6682438,rs6705567,rs6710091,rs6725931,rs6744646,rs6752979,rs67609008,rs6769617,rs6774894,rs6777784,rs6831088,rs6843852,rs687339,rs6909685,rs6922607,rs6938973,rs6962980,rs698147,rs7012637,rs7024334,rs7034554,rs7070670,rs7081254,rs7124681,rs7132908,rs71495038,rs7201895,rs7232171,rs723672,rs7250833,rs7259070,rs72634826,rs72649373,rs72892910,rs72976986,rs73026725,rs73052033,rs73193736,rs7331420,rs73601548,rs74750282,rs7498665,rs7571496,rs76183894,rs76702514,rs7683836,rs7704382,rs7708584,rs7761673,rs7774,rs7776021,rs7794705,rs78605811,rs7893571,rs7924036,rs7925100,rs7944782,rs79780963,rs7996639,rs80135274,rs8015400,rs8024137,rs8025516,rs8112818,rs8132491,rs815163,rs852042,rs862320,rs879620,rs923994,rs9291822,rs9294260,rs9349235,rs9463175,rs9478496,rs9515446,rs9522180,rs9571687,rs9638713,rs9673839,rs9830592,rs9839081,rs9843653,rs9876664,rs9888533,rs9926784,rs9951619,rs9977825
MCP-2_BMI_instrument	BMI	DA	MVMR LASSO	-0.297789	0.0875416	-0.469368	-0.126211	0.000669709	302	298	rs10063055,rs10099330,rs10160769,rs10169594,rs10423928,rs10510025,rs1064213,rs10742752,rs10756714,rs10756792,rs10760277,rs10780248,rs1078141,rs10797119,rs10809621,rs10965698,rs11001963,rs11009685,rs11012732,rs11079849,rs11099020,rs11122450,rs111598585,rs111689389,rs11218510,rs112875651,rs113079574,rs113624107,rs11607476,rs11630647,rs1167311,rs11675464,rs11709402,rs11757278,rs11778219,rs118136827,rs11919665,rs12001437,rs12075,rs12088284,rs12089815,rs12149660,rs12259464,rs12273545,rs1229984,rs12364470,rs12459368,rs12462975,rs12507026,rs12541408,rs1266874,rs12681792,rs12692596,rs12696039,rs12921986,rs12937411,rs1296328,rs12974458,rs13033310,rs13097918,rs13107325,rs13176429,rs1320251,rs1322842,rs13248187,rs1327259,rs13291723,rs1330199,rs1338071,rs13420048,rs13427822,rs1346841,rs1360201,rs13642,rs140159717,rs1438945,rs1441264,rs1451963,rs145981104,rs1471093,rs147568678,rs1477290,rs147730268,rs1503526,rs156201,rs1608113,rs1609010,rs16916303,rs17056301,rs17289010,rs17544384,rs17668356,rs17770336,rs178826,rs1834144,rs1861410,rs1884897,rs1905505,rs1919243,rs1967772,rs2035936,rs2051559,rs2102278,rs2153740,rs2172131,rs217672,rs2192158,rs2216931,rs2234458,rs2260997,rs2271189,rs2307111,rs2342892,rs2381404,rs2383377,rs2396625,rs2398861,rs2433733,rs2439823,rs2512892,rs252761,rs2606228,rs2616143,rs2618039,rs2678204,rs2725371,rs2791643,rs28350,rs2861685,rs2870111,rs2920503,rs3213943,rs329118,rs329651,rs34045288,rs34517439,rs34811474,rs349071,rs35154326,rs35364449,rs35809007,rs35957544,rs36007635,rs36061954,rs3764625,rs3768321,rs3803286,rs3807566,rs3814883,rs3845344,rs3866805,rs3902951,rs40071,rs4017425,rs4055791,rs406388,rs4148155,rs4261944,rs4267103,rs4284600,rs429343,rs429358,rs4419475,rs4444317,rs4477562,rs45486197,rs4605363,rs4648450,rs4672338,rs4722398,rs4790292,rs4832298,rs4858940,rs5011579,rs539515,rs55714539,rs55726687,rs558887,rs559231,rs56038322,rs56133507,rs56143236,rs56161855,rs56187480,rs56399737,rs56858768,rs56893062,rs56930105,rs57636386,rs57989773,rs58862095,rs59068084,rs59227842,rs594024,rs60764613,rs61828641,rs61871615,rs61903695,rs62020775,rs62190049,rs62241847,rs62379271,rs6265,rs6430068,rs6486122,rs6545714,rs6560906,rs6567160,rs66679256,rs6669341,rs6682438,rs6705567,rs6710091,rs6725931,rs6744646,rs6752979,rs67609008,rs6769617,rs6774894,rs6777784,rs6831088,rs6843852,rs687339,rs6909685,rs6922607,rs6938973,rs6962980,rs698147,rs7012637,rs7024334,rs7034554,rs7070670,rs7081254,rs7124681,rs7132908,rs71495038,rs7201895,rs7232171,rs723672,rs7250833,rs7259070,rs72634826,rs72649373,rs72892910,rs72976986,rs73026725,rs73052033,rs73193736,rs7331420,rs73601548,rs74750282,rs7498665,rs7571496,rs76183894,rs76702514,rs7683836,rs7704382,rs7708584,rs7761673,rs7774,rs7776021,rs7794705,rs78605811,rs7893571,rs7924036,rs7925100,rs7944782,rs79780963,rs7996639,rs80135274,rs8015400,rs8024137,rs8025516,rs8112818,rs8132491,rs815163,rs852042,rs862320,rs879620,rs923994,rs9291822,rs9294260,rs9349235,rs9463175,rs9478496,rs9515446,rs9522180,rs9571687,rs9638713,rs9673839,rs9830592,rs9839081,rs9843653,rs9876664,rs9888533,rs9926784,rs9951619,rs9977825
MCP-3_BMI_instrument	BMI	DA	MVMR LASSO	-0.289596	0.0889611	-0.463956	-0.115235	0.00113268	303	299	rs10063055,rs10099330,rs10160769,rs10169594,rs10423928,rs10510025,rs1064213,rs10742752,rs10756714,rs10756792,rs10760277,rs10780248,rs1078141,rs10797119,rs10809621,rs10965698,rs11001963,rs11009685,rs11012732,rs11079849,rs11099020,rs11122450,rs111598585,rs111689389,rs11218510,rs112875651,rs113079574,rs113624107,rs11607476,rs11630647,rs1167311,rs11675464,rs11709402,rs11757278,rs11778219,rs118136827,rs11919665,rs12001437,rs12075,rs12088284,rs12089815,rs12149660,rs12259464,rs12273545,rs1229984,rs12364470,rs12459368,rs12462975,rs12507026,rs12541408,rs1266874,rs12681792,rs12692596,rs12696039,rs12921986,rs12937411,rs1296328,rs12974458,rs13033310,rs13097918,rs13107325,rs13176429,rs1320251,rs1322842,rs13248187,rs1327259,rs13291723,rs1330199,rs1338071,rs13420048,rs13427822,rs1346841,rs1360201,rs13642,rs140159717,rs1438945,rs1441264,rs1451963,rs145981104,rs1471093,rs147568678,rs1477290,rs147730268,rs1503526,rs156201,rs1608113,rs1609010,rs16916303,rs17056301,rs17289010,rs17544384,rs17668356,rs17770336,rs178826,rs1834144,rs1861410,rs1884897,rs1905505,rs1919243,rs1967772,rs2035936,rs2051559,rs2102278,rs2153740,rs2172131,rs217672,rs2192158,rs2216931,rs2234458,rs2260997,rs2271189,rs2307111,rs2342892,rs2381404,rs2383377,rs2396625,rs2398861,rs2433733,rs2439823,rs2512892,rs252761,rs2606228,rs2616143,rs2618039,rs2678204,rs2725371,rs2791643,rs28350,rs2861685,rs2870111,rs2920503,rs3213943,rs329118,rs329651,rs34045288,rs34517439,rs34811474,rs349071,rs35154326,rs35364449,rs35809007,rs35957544,rs36007635,rs36061954,rs3764625,rs3768321,rs3803286,rs3807566,rs3814883,rs3845344,rs3866805,rs3902951,rs40071,rs4017425,rs4055791,rs406388,rs4148155,rs4261944,rs4267103,rs4284600,rs429343,rs429358,rs4419475,rs4444317,rs4477562,rs45486197,rs4605363,rs4648450,rs4672338,rs4722398,rs4790292,rs4832298,rs4858940,rs5011579,rs539515,rs55714539,rs55726687,rs558887,rs559231,rs56038322,rs56133507,rs56143236,rs56161855,rs56187480,rs56399737,rs56858768,rs56893062,rs56930105,rs57636386,rs57989773,rs58862095,rs59068084,rs59227842,rs594024,rs60764613,rs61828641,rs61871615,rs61903695,rs62020775,rs62190049,rs62241847,rs62379271,rs6265,rs6430068,rs6486122,rs6545714,rs6560906,rs6567160,rs66679256,rs6669341,rs6682438,rs6705567,rs6710091,rs6725931,rs6744646,rs6752979,rs67609008,rs6769617,rs6774894,rs6777784,rs6831088,rs6843852,rs687339,rs6909685,rs6922607,rs6938973,rs6962980,rs698147,rs7012637,rs7024334,rs7034554,rs7070670,rs7081254,rs7124681,rs7132908,rs71495038,rs7201895,rs7213460,rs7232171,rs723672,rs7250833,rs7259070,rs72634826,rs72649373,rs72892910,rs72976986,rs73026725,rs73052033,rs73193736,rs7331420,rs73601548,rs74750282,rs7498665,rs7571496,rs76183894,rs76702514,rs7683836,rs7704382,rs7708584,rs7761673,rs7774,rs7776021,rs7794705,rs78605811,rs7893571,rs7924036,rs7925100,rs7944782,rs79780963,rs7996639,rs80135274,rs8015400,rs8024137,rs8025516,rs8112818,rs8132491,rs815163,rs852042,rs862320,rs879620,rs923994,rs9291822,rs9294260,rs9349235,rs9463175,rs9478496,rs9515446,rs9522180,rs9571687,rs9638713,rs9673839,rs9830592,rs9839081,rs9843653,rs9876664,rs9888533,rs9926784,rs9951619,rs9977825
MCP-4_BMI_instrument	BMI	DA	MVMR LASSO	-0.28213	0.0871792	-0.452998	-0.111262	0.00121128	306	302	rs10063055,rs10099330,rs10160769,rs10169594,rs10423928,rs10510025,rs1064213,rs10742752,rs10756714,rs10756792,rs10760277,rs10780248,rs1078141,rs10797119,rs10809621,rs10965698,rs11001963,rs11009685,rs11012732,rs11079849,rs11099020,rs11122450,rs111598585,rs111689389,rs11218510,rs112875651,rs113079574,rs113624107,rs11607476,rs11630647,rs1167311,rs11675464,rs11709402,rs11757278,rs11778219,rs118136827,rs11919665,rs12001437,rs12075,rs12088284,rs12089815,rs12149660,rs12259464,rs12273545,rs1229984,rs12364470,rs12459368,rs12462975,rs12507026,rs12541408,rs1266874,rs12681792,rs12692596,rs12696039,rs12921986,rs12937411,rs1296328,rs12974458,rs13033310,rs13097918,rs13107325,rs13176429,rs1320251,rs1322842,rs13248187,rs1327259,rs13291723,rs1330199,rs1338071,rs13420048,rs13427822,rs1346841,rs1360201,rs13642,rs140159717,rs1438945,rs1441264,rs1451963,rs145981104,rs1471093,rs147568678,rs1477290,rs147730268,rs1503526,rs156201,rs1608113,rs1609010,rs16916303,rs17056301,rs17289010,rs17544384,rs17668356,rs17770336,rs178826,rs1834144,rs1861410,rs1884897,rs1905505,rs1919243,rs1967772,rs2035936,rs2051559,rs2102278,rs2153740,rs2172131,rs217672,rs2192158,rs2216931,rs2234458,rs2260997,rs2271189,rs2307111,rs2342892,rs2381404,rs2383377,rs2396625,rs2398861,rs2433733,rs2439823,rs2512892,rs252761,rs2606228,rs2616143,rs2618039,rs2678204,rs2721961,rs2725371,rs2791643,rs28350,rs2861685,rs2870111,rs2920503,rs3136676,rs3213943,rs329118,rs329651,rs34045288,rs34517439,rs34811474,rs349071,rs35154326,rs35364449,rs35809007,rs35957544,rs36007635,rs36061954,rs3764625,rs3768321,rs3803286,rs3807566,rs3814883,rs3845344,rs3866805,rs3902951,rs3917900,rs40071,rs4017425,rs4055791,rs406388,rs4148155,rs4261944,rs4267103,rs4284600,rs429343,rs429358,rs4419475,rs4444317,rs4477562,rs45486197,rs4605363,rs4648450,rs4672338,rs4722398,rs4790292,rs4832298,rs4858940,rs5011579,rs539515,rs55714539,rs55726687,rs558887,rs559231,rs56038322,rs56133507,rs56143236,rs56161855,rs56187480,rs56399737,rs56858768,rs56893062,rs56930105,rs57636386,rs57989773,rs58862095,rs59068084,rs59227842,rs594024,rs60764613,rs61828641,rs61871615,rs61903695,rs62020775,rs62190049,rs62241847,rs62379271,rs6265,rs6430068,rs6486122,rs6545714,rs6560906,rs6567160,rs66679256,rs6669341,rs6682438,rs6705567,rs6710091,rs6725931,rs6744646,rs6752979,rs67609008,rs6769617,rs6774894,rs6777784,rs6831088,rs6843852,rs687339,rs6909685,rs6922607,rs6938973,rs6962980,rs698147,rs7012637,rs7024334,rs7034554,rs7070670,rs7081254,rs7124681,rs7132908,rs71495038,rs7201895,rs7232171,rs723672,rs7250833,rs7259070,rs72634826,rs72649373,rs72825017,rs72892910,rs72976986,rs73026725,rs73052033,rs73193736,rs7331420,rs73601548,rs74750282,rs7498665,rs7571496,rs76183894,rs76702514,rs7683836,rs7704382,rs7708584,rs7761673,rs7774,rs7776021,rs7794705,rs78605811,rs7893571,rs7924036,rs7925100,rs7944782,rs79780963,rs7996639,rs80135274,rs8015400,rs8024137,rs8025516,rs8112818,rs8132491,rs815163,rs852042,rs862320,rs879620,rs923994,rs9291822,rs9294260,rs9349235,rs9463175,rs9478496,rs9515446,rs9522180,rs9571687,rs9638713,rs9673839,rs9830592,rs9839081,rs9843653,rs9876664,rs9888533,rs9926784,rs9951619,rs9977825
MIP-1.alpha_BMI_instrument	BMI	DA	MVMR LASSO	-0.285727	0.0877233	-0.457662	-0.113793	0.00112539	304	300	rs10063055,rs10099330,rs10160769,rs10169594,rs10423928,rs10510025,rs1064213,rs10742752,rs10756714,rs10756792,rs10760277,rs10780248,rs1078141,rs10797119,rs10809621,rs10965698,rs11001963,rs11009685,rs11012732,rs11079849,rs11099020,rs11122450,rs111598585,rs111689389,rs11218510,rs112875651,rs113079574,rs113624107,rs11607476,rs11630647,rs1167311,rs11675464,rs11709402,rs11757278,rs11778219,rs118136827,rs11919665,rs12001437,rs12088284,rs12089815,rs12149660,rs12259464,rs12273545,rs1229984,rs12364470,rs12459368,rs12462975,rs12507026,rs12541408,rs1266874,rs12681792,rs12692596,rs12696039,rs12921986,rs12937411,rs1296328,rs12974458,rs13033310,rs13097918,rs13107325,rs13176429,rs1320251,rs1322842,rs13248187,rs1327259,rs13291723,rs1330199,rs1338071,rs13420048,rs13427822,rs1346841,rs1360201,rs13642,rs140159717,rs1438945,rs1441264,rs1451963,rs145981104,rs1471093,rs147568678,rs1477290,rs147730268,rs1503526,rs156201,rs1608113,rs1609010,rs16916303,rs17056301,rs17289010,rs17544384,rs17668356,rs17770336,rs178826,rs1834144,rs1861410,rs1884897,rs1905505,rs1919243,rs1967772,rs2035936,rs2051559,rs2102278,rs2153740,rs2172131,rs217672,rs2192158,rs2216931,rs2234458,rs2260997,rs2271189,rs2307111,rs2342892,rs2381404,rs2383377,rs2396625,rs2398861,rs2433733,rs2439823,rs2512892,rs252761,rs2606228,rs2616143,rs2618039,rs2678204,rs2725371,rs2791643,rs28350,rs2861685,rs2870111,rs2920503,rs3213943,rs329118,rs329651,rs34045288,rs34517439,rs34811474,rs349071,rs35154326,rs35364449,rs35809007,rs35957544,rs36007635,rs36061954,rs3764625,rs3768321,rs3803286,rs3807566,rs3814883,rs3845344,rs3866805,rs3902951,rs40071,rs4017425,rs4055791,rs406388,rs4148155,rs4261944,rs4267103,rs4284600,rs429343,rs429358,rs4419475,rs4444317,rs4477562,rs45486197,rs4605363,rs4648450,rs4672338,rs4722398,rs4790292,rs4832298,rs4858940,rs5011579,rs539515,rs55714539,rs55726687,rs558887,rs559231,rs56038322,rs56133507,rs56143236,rs56161855,rs56187480,rs56399737,rs56858768,rs56893062,rs56930105,rs57636386,rs57989773,rs58862095,rs59068084,rs59227842,rs594024,rs60764613,rs61828641,rs61871615,rs61903695,rs62020775,rs62190049,rs62241847,rs62379271,rs6265,rs6430068,rs6486122,rs6545714,rs6560906,rs6567160,rs66679256,rs6669341,rs6682438,rs6705567,rs6710091,rs6725931,rs6744646,rs6752979,rs67609008,rs6769617,rs6774894,rs6777784,rs6831088,rs6843852,rs687339,rs6909685,rs6922607,rs6938973,rs6962980,rs698147,rs7012637,rs7024334,rs7034554,rs7070670,rs7081254,rs7124681,rs7132908,rs7137828,rs71495038,rs7201895,rs7232171,rs723672,rs7250833,rs7259070,rs72634826,rs72649373,rs72892910,rs72976986,rs73026725,rs73052033,rs73193736,rs7331420,rs73601548,rs74750282,rs7498665,rs7571496,rs76183894,rs76702514,rs7683836,rs7704382,rs7708584,rs7761673,rs7774,rs7776021,rs7794705,rs78605811,rs7893571,rs7924036,rs7925100,rs7944782,rs79780963,rs7996639,rs80135274,rs8015400,rs8024137,rs8025516,rs8112818,rs8132491,rs815163,rs852042,rs862320,rs879620,rs8951,rs923994,rs9291822,rs9294260,rs9349235,rs9463175,rs9478496,rs9515446,rs9522180,rs9571687,rs9638713,rs9673839,rs9830592,rs9839081,rs9843653,rs9876664,rs9888533,rs9911791,rs9926784,rs9951619,rs9977825
MMP-10_BMI_instrument	BMI	DA	MVMR LASSO	-0.275678	0.0874323	-0.447042	-0.104314	0.00161573	302	297	rs10063055,rs10099330,rs10160769,rs10169594,rs10423928,rs10510025,rs1064213,rs10742752,rs10756714,rs10756792,rs10760277,rs10780248,rs1078141,rs10797119,rs10809621,rs10965698,rs11001963,rs11009685,rs11012732,rs11079849,rs11099020,rs11122450,rs111598585,rs111689389,rs11218510,rs112875651,rs113079574,rs113624107,rs11607476,rs11630647,rs1167311,rs11675464,rs11709402,rs11757278,rs11778219,rs118136827,rs11919665,rs12001437,rs12088284,rs12089815,rs12149660,rs12259464,rs12273545,rs1229984,rs12364470,rs12459368,rs12462975,rs12507026,rs12541408,rs1266874,rs12681792,rs12692596,rs12696039,rs12921986,rs12937411,rs1296328,rs12974458,rs13033310,rs13097918,rs13107325,rs13176429,rs1320251,rs1322842,rs13248187,rs1327259,rs13291723,rs1330199,rs1338071,rs13420048,rs13427822,rs1346841,rs1360201,rs13642,rs140159717,rs1438945,rs1441264,rs1451963,rs145981104,rs1471093,rs147568678,rs1477290,rs147730268,rs1503526,rs156201,rs1608113,rs1609010,rs16916303,rs17056301,rs17289010,rs17544384,rs17668356,rs17770336,rs178826,rs1834144,rs1861410,rs1884897,rs1905505,rs1919243,rs1967772,rs2035936,rs2051559,rs2102278,rs2153740,rs2172131,rs217672,rs2192158,rs2216931,rs2234458,rs2260997,rs2271189,rs2307111,rs2342892,rs2383377,rs2396625,rs2398861,rs2433733,rs2439823,rs2512892,rs252761,rs2606228,rs2616143,rs2618039,rs2678204,rs2725371,rs2791643,rs28350,rs2861685,rs2870111,rs2920503,rs3213943,rs329118,rs329651,rs34045288,rs34517439,rs34811474,rs349071,rs35154326,rs35364449,rs35809007,rs35957544,rs36007635,rs36061954,rs3764625,rs3768321,rs3803286,rs3807566,rs3814883,rs3845344,rs3866805,rs3902951,rs40071,rs4017425,rs4055791,rs406388,rs4148155,rs4261944,rs4267103,rs4284600,rs429343,rs429358,rs4419475,rs4444317,rs4477562,rs45486197,rs4605363,rs4648450,rs4672338,rs4722398,rs4790292,rs4832298,rs4858940,rs5011579,rs516316,rs539515,rs55714539,rs55726687,rs558887,rs559231,rs56038322,rs56133507,rs56143236,rs56161855,rs56187480,rs56399737,rs56858768,rs56893062,rs56930105,rs57636386,rs57989773,rs58862095,rs59068084,rs59227842,rs594024,rs60764613,rs61828641,rs61871615,rs61903695,rs62020775,rs62190049,rs62241847,rs62379271,rs6265,rs6430068,rs6486122,rs6545714,rs6560906,rs6567160,rs66679256,rs6669341,rs6682438,rs6705567,rs6710091,rs6725931,rs6744646,rs6752979,rs67609008,rs6769617,rs6774894,rs6777784,rs6831088,rs6843852,rs687339,rs6909685,rs6922607,rs6938973,rs6962980,rs698147,rs7012637,rs7024334,rs7034554,rs7070670,rs7081254,rs7124681,rs7132908,rs71495038,rs7201895,rs7232171,rs723672,rs7250833,rs7259070,rs72634826,rs72649373,rs72892910,rs72976986,rs73026725,rs73052033,rs73193736,rs7331420,rs73601548,rs74750282,rs7498665,rs7571496,rs76183894,rs76702514,rs7683836,rs7704382,rs7708584,rs7761673,rs7774,rs7776021,rs7794705,rs78605811,rs7893571,rs7924036,rs7925100,rs7944782,rs79780963,rs7996639,rs80135274,rs8015400,rs8024137,rs8025516,rs8112818,rs8132491,rs815163,rs852042,rs862320,rs879620,rs923994,rs9291822,rs9294260,rs9349235,rs9463175,rs9478496,rs9515446,rs9522180,rs9571687,rs9638713,rs9673839,rs9830592,rs9839081,rs9843653,rs9876664,rs9888533,rs9926784,rs9951619,rs9977825
