## Supplemental Tables S1-S12 for "Two-sample Mendelian randomization analysis of circulating inflammatory markers, mammographic density phenotypes, and breast cancer subtypes" (part 2 of 3)

### Sheet: S8 (continued)
Table S8. MR- and MVMR-LASSO results.
MMP-1_BMI_instrument	BMI	DA	MVMR LASSO	-0.291472	0.0876424	-0.463248	-0.119696	0.00088197	303	299	rs10063055,rs10099330,rs10160769,rs10169594,rs10423928,rs10510025,rs1064213,rs10742752,rs10756714,rs10756792,rs10760277,rs10780248,rs1078141,rs10797119,rs10809621,rs10965698,rs11001963,rs11009685,rs11012732,rs11079849,rs11099020,rs11122450,rs111598585,rs111689389,rs11218510,rs112875651,rs113079574,rs113624107,rs11607476,rs11630647,rs1167311,rs11675464,rs11709402,rs11757278,rs11778219,rs118136827,rs11919665,rs12001437,rs12088284,rs12089815,rs12141791,rs12149660,rs12259464,rs12273545,rs1229984,rs12364470,rs12459368,rs12462975,rs12507026,rs12541408,rs1266874,rs12681792,rs12692596,rs12696039,rs12921986,rs12937411,rs1296328,rs12974458,rs13033310,rs13097918,rs13107325,rs13176429,rs1320251,rs1322842,rs13248187,rs1327259,rs13291723,rs1330199,rs1338071,rs13420048,rs13427822,rs1346841,rs1360201,rs13642,rs140159717,rs1438945,rs1441264,rs1451963,rs145981104,rs1471093,rs147568678,rs1477290,rs147730268,rs1503526,rs156201,rs1608113,rs1609010,rs16916303,rs17056301,rs17289010,rs17544384,rs17668356,rs17770336,rs178826,rs1834144,rs1861410,rs1884897,rs1905505,rs1919243,rs1967772,rs2035936,rs2051559,rs2102278,rs2153740,rs2172131,rs217672,rs2192158,rs2216931,rs2234458,rs2260997,rs2271189,rs2307111,rs2342892,rs2381404,rs2383377,rs2396625,rs2398861,rs2433733,rs2439823,rs2512892,rs252761,rs2606228,rs2616143,rs2618039,rs2678204,rs2725371,rs2791643,rs28350,rs2861685,rs2870111,rs2920503,rs3213943,rs329118,rs329651,rs34045288,rs34517439,rs34811474,rs349071,rs35154326,rs35364449,rs35809007,rs35957544,rs36007635,rs36061954,rs3764625,rs3768321,rs3803286,rs3807566,rs3814883,rs3845344,rs3866805,rs3902951,rs40071,rs4017425,rs4055791,rs406388,rs4148155,rs4261944,rs4267103,rs4284600,rs429343,rs429358,rs4419475,rs4444317,rs4477562,rs45486197,rs4605363,rs4648450,rs4672338,rs4722398,rs4734879,rs4790292,rs4832298,rs4858940,rs5011579,rs539515,rs55714539,rs55726687,rs558887,rs559231,rs56038322,rs56133507,rs56143236,rs56161855,rs56187480,rs56399737,rs56858768,rs56893062,rs56930105,rs57636386,rs57989773,rs58862095,rs59068084,rs59227842,rs594024,rs60764613,rs61828641,rs61871615,rs61903695,rs62020775,rs62190049,rs62241847,rs62379271,rs6265,rs6430068,rs6486122,rs6545714,rs6560906,rs6567160,rs66679256,rs6669341,rs6682438,rs6705567,rs6710091,rs6725931,rs6744646,rs6752979,rs67609008,rs6769617,rs6774894,rs6777784,rs6831088,rs6843852,rs687339,rs6909685,rs6922607,rs6938973,rs6962980,rs698147,rs7012637,rs7024334,rs7034554,rs7070670,rs7081254,rs7124681,rs7132908,rs71495038,rs7201895,rs7232171,rs723672,rs7250833,rs7259070,rs72634826,rs72649373,rs72892910,rs72976986,rs73026725,rs73052033,rs73193736,rs7331420,rs73601548,rs74750282,rs7498665,rs7571496,rs76183894,rs76702514,rs7683836,rs7704382,rs7708584,rs7761673,rs7774,rs7776021,rs7794705,rs78605811,rs7893571,rs7924036,rs7925100,rs7944782,rs79780963,rs7996639,rs80135274,rs8015400,rs8024137,rs8025516,rs8112818,rs8132491,rs815163,rs852042,rs862320,rs879620,rs923994,rs9291822,rs9294260,rs9349235,rs9463175,rs9478496,rs9515446,rs9522180,rs9571687,rs9638713,rs9673839,rs9830592,rs9839081,rs9843653,rs9876664,rs9888533,rs9926784,rs9951619,rs9977825
NT-3_BMI_instrument	BMI	DA	MVMR LASSO	-0.290517	0.087345	-0.46171	-0.119324	0.000880752	303	299	rs10063055,rs10099330,rs10160769,rs10169594,rs10423928,rs10510025,rs1064213,rs10742752,rs10756714,rs10756792,rs10760277,rs10780248,rs1078141,rs10797119,rs10809621,rs10965698,rs11001963,rs11009685,rs11012732,rs11079849,rs11099020,rs11122450,rs11151953,rs111598585,rs111689389,rs11218510,rs112875651,rs113079574,rs113624107,rs11607476,rs11630647,rs1167311,rs11675464,rs11709402,rs11757278,rs11778219,rs118136827,rs11919665,rs12001437,rs12088284,rs12089815,rs12149660,rs12259464,rs12273545,rs1229984,rs12364470,rs12459368,rs12462975,rs12507026,rs12541408,rs1266874,rs12681792,rs12692596,rs12696039,rs12921986,rs12937411,rs1296328,rs12974458,rs13033310,rs13097918,rs13107325,rs13176429,rs1320251,rs1322842,rs13248187,rs1327259,rs13291723,rs1330199,rs1338071,rs13420048,rs13427822,rs1346841,rs1360201,rs13642,rs140159717,rs1438945,rs1441264,rs1451963,rs145981104,rs1471093,rs147568678,rs1477290,rs147730268,rs1503526,rs156201,rs1608113,rs1609010,rs16916303,rs17056301,rs17289010,rs17544384,rs17668356,rs17770336,rs178826,rs1834144,rs1861410,rs1884897,rs1905505,rs1919243,rs1967772,rs2035936,rs2051559,rs2102278,rs2153740,rs2172131,rs217672,rs2192158,rs2216931,rs2234458,rs2260997,rs2271189,rs2307111,rs2342892,rs2381404,rs2383377,rs2396625,rs2398861,rs2433733,rs2439823,rs2512892,rs252761,rs2606228,rs2616143,rs2618039,rs2678204,rs2725371,rs2791643,rs28350,rs2861685,rs2870111,rs28735437,rs2920503,rs3213943,rs329118,rs329651,rs34045288,rs34517439,rs34811474,rs349071,rs35154326,rs35364449,rs35809007,rs35957544,rs36007635,rs36061954,rs3764625,rs3768321,rs3803286,rs3807566,rs3814883,rs3845344,rs3866805,rs3902951,rs40071,rs4017425,rs4055791,rs406388,rs4148155,rs4261944,rs4267103,rs4284600,rs429343,rs429358,rs4419475,rs4444317,rs4477562,rs45486197,rs4605363,rs4648450,rs4672338,rs4722398,rs4790292,rs4832298,rs4858940,rs5011579,rs539515,rs55714539,rs55726687,rs558887,rs559231,rs56038322,rs56133507,rs56143236,rs56161855,rs56187480,rs56399737,rs56858768,rs56893062,rs56930105,rs57636386,rs57989773,rs58862095,rs59068084,rs59227842,rs594024,rs60764613,rs61828641,rs61871615,rs61903695,rs62020775,rs62190049,rs62241847,rs62379271,rs6265,rs6430068,rs6486122,rs6545714,rs6560906,rs6567160,rs66679256,rs6669341,rs6682438,rs6705567,rs6710091,rs6725931,rs6744646,rs6752979,rs67609008,rs6769617,rs6774894,rs6777784,rs6831088,rs6843852,rs687339,rs6909685,rs6922607,rs6938973,rs6962980,rs698147,rs7012637,rs7024334,rs7034554,rs7070670,rs7081254,rs7124681,rs7132908,rs71495038,rs7201895,rs7232171,rs723672,rs7250833,rs7259070,rs72634826,rs72649373,rs72892910,rs72976986,rs73026725,rs73052033,rs73193736,rs7331420,rs73601548,rs74750282,rs7498665,rs7571496,rs76183894,rs76702514,rs7683836,rs7704382,rs7708584,rs7761673,rs7774,rs7776021,rs7794705,rs78605811,rs7893571,rs7924036,rs7925100,rs7944782,rs79780963,rs7996639,rs80135274,rs8015400,rs8024137,rs8025516,rs8112818,rs8132491,rs815163,rs852042,rs862320,rs879620,rs923994,rs9291822,rs9294260,rs9349235,rs9463175,rs9478496,rs9515446,rs9522180,rs9571687,rs9638713,rs9673839,rs9830592,rs9839081,rs9843653,rs9876664,rs9888533,rs9926784,rs9951619,rs9977825
OPG_BMI_instrument	BMI	DA	MVMR LASSO	-0.309393	0.0880152	-0.4819	-0.136886	0.000439389	302	298	rs10063055,rs10099330,rs10160769,rs10169594,rs10423928,rs10510025,rs1064213,rs10742752,rs10756714,rs10756792,rs10760277,rs10780248,rs1078141,rs10797119,rs10809621,rs10965698,rs11001963,rs11009685,rs11012732,rs11079849,rs11099020,rs11122450,rs111598585,rs111689389,rs11218510,rs112875651,rs113079574,rs113624107,rs11607476,rs11630647,rs1167311,rs11675464,rs11709402,rs11757278,rs11778219,rs118136827,rs11919665,rs12001437,rs12088284,rs12089815,rs12149660,rs12259464,rs12273545,rs1229984,rs12364470,rs12459368,rs12462975,rs12507026,rs12541408,rs1266874,rs12681792,rs12692596,rs12696039,rs12921986,rs12937411,rs1296328,rs12974458,rs13033310,rs13097918,rs13107325,rs13176429,rs1320251,rs1322842,rs13248187,rs1327259,rs13291723,rs1330199,rs1338071,rs13420048,rs13427822,rs1346841,rs1360201,rs13642,rs140159717,rs1438945,rs1441264,rs1451963,rs145981104,rs1471093,rs147568678,rs1477290,rs147730268,rs1503526,rs156201,rs1608113,rs1609010,rs16916303,rs17056301,rs17289010,rs17544384,rs17668356,rs17770336,rs178826,rs1834144,rs1861410,rs1884897,rs1905505,rs1919243,rs1967772,rs2035936,rs2051559,rs2102278,rs2153740,rs2172131,rs217672,rs2192158,rs2216931,rs2234458,rs2260997,rs2271189,rs2307111,rs2342892,rs2381404,rs2383377,rs2396625,rs2398861,rs2433733,rs2439823,rs2512892,rs252761,rs2606228,rs2616143,rs2618039,rs2678204,rs2725371,rs2791643,rs28350,rs2861685,rs2870111,rs2920503,rs3213943,rs329118,rs329651,rs34045288,rs34517439,rs34811474,rs349071,rs35154326,rs35364449,rs35809007,rs35957544,rs36007635,rs36061954,rs3764625,rs3768321,rs3803286,rs3807566,rs3814883,rs3845344,rs3866805,rs3902951,rs40071,rs4017425,rs4055791,rs406388,rs4148155,rs4261944,rs4267103,rs4284600,rs429343,rs429358,rs4419475,rs4444317,rs4477562,rs45486197,rs4605363,rs4648450,rs4672338,rs4722398,rs4790292,rs4832298,rs4858940,rs5011579,rs539515,rs55714539,rs55726687,rs558887,rs559231,rs56038322,rs56133507,rs56143236,rs56161855,rs56187480,rs56399737,rs56858768,rs56893062,rs56930105,rs57636386,rs57989773,rs58862095,rs59068084,rs59227842,rs594024,rs60764613,rs61828641,rs61871615,rs61903695,rs62020775,rs62190049,rs62241847,rs62379271,rs6265,rs6430068,rs6486122,rs6545714,rs6560906,rs6567160,rs66679256,rs6669341,rs6682438,rs6705567,rs6710091,rs6725931,rs6744646,rs6752979,rs67609008,rs6769617,rs6774894,rs6777784,rs6831088,rs6843852,rs687339,rs6909685,rs6922607,rs6938973,rs6962980,rs698147,rs7012637,rs7024334,rs7034554,rs704,rs7070670,rs7081254,rs7124681,rs7132908,rs71495038,rs7201895,rs7232171,rs723672,rs7250833,rs7259070,rs72634826,rs72649373,rs72892910,rs72976986,rs73026725,rs73052033,rs73193736,rs7331420,rs73601548,rs74750282,rs7498665,rs7571496,rs76183894,rs76702514,rs7683836,rs7704382,rs7708584,rs7761673,rs7774,rs7776021,rs7794705,rs78605811,rs7893571,rs7924036,rs7925100,rs7944782,rs79780963,rs7996639,rs80135274,rs8015400,rs8024137,rs8025516,rs8112818,rs8132491,rs815163,rs852042,rs862320,rs879620,rs923994,rs9291822,rs9294260,rs9349235,rs9463175,rs9478496,rs9515446,rs9522180,rs9571687,rs9638713,rs9673839,rs9830592,rs9839081,rs9843653,rs9876664,rs9888533,rs9926784,rs9951619,rs9977825
OSM_BMI_instrument	BMI	DA	MVMR LASSO	-0.303814	0.0883181	-0.476915	-0.130714	0.000581709	302	298	rs10063055,rs10099330,rs10160769,rs10169594,rs10423928,rs10510025,rs1064213,rs10742752,rs10756714,rs10756792,rs10760277,rs10780248,rs1078141,rs10797119,rs10809621,rs10965698,rs11001963,rs11009685,rs11012732,rs11079849,rs11099020,rs11122450,rs111598585,rs111689389,rs11218510,rs112875651,rs113079574,rs113624107,rs11607476,rs11630647,rs1167311,rs11675464,rs11709402,rs11757278,rs11778219,rs118136827,rs11919665,rs12001437,rs12088284,rs12089815,rs12149660,rs12259464,rs12273545,rs1229984,rs12364470,rs12459368,rs12462975,rs12507026,rs12541408,rs1266874,rs12681792,rs12692596,rs12696039,rs12921986,rs12937411,rs1296328,rs12974458,rs13033310,rs13097918,rs13107325,rs13176429,rs1320251,rs1322842,rs13248187,rs1327259,rs13291723,rs1330199,rs1338071,rs13420048,rs13427822,rs1346841,rs1360201,rs13642,rs140159717,rs1438945,rs1441264,rs1451963,rs145981104,rs1471093,rs147568678,rs1477290,rs147730268,rs1503526,rs156201,rs1608113,rs1609010,rs16916303,rs17056301,rs17289010,rs17544384,rs17668356,rs17770336,rs178826,rs1834144,rs1861410,rs1884897,rs1905505,rs1919243,rs1967772,rs2035936,rs2051559,rs2102278,rs2153740,rs2172131,rs217672,rs2192158,rs2216931,rs2234458,rs2260997,rs2271189,rs2307111,rs2342892,rs2381404,rs2383377,rs2396625,rs2398861,rs2433733,rs2439823,rs2511241,rs2512892,rs252761,rs2606228,rs2616143,rs2618039,rs2678204,rs2725371,rs2791643,rs28350,rs2861685,rs2870111,rs2920503,rs3213943,rs329118,rs329651,rs34045288,rs34517439,rs34811474,rs349071,rs35154326,rs35364449,rs35809007,rs35957544,rs36007635,rs36061954,rs3764625,rs3768321,rs3803286,rs3807566,rs3814883,rs3845344,rs3866805,rs3902951,rs40071,rs4017425,rs4055791,rs406388,rs4148155,rs4261944,rs4267103,rs4284600,rs429343,rs429358,rs4419475,rs4444317,rs4477562,rs45486197,rs4605363,rs4648450,rs4672338,rs4722398,rs4790292,rs4832298,rs4858940,rs5011579,rs539515,rs55714539,rs55726687,rs558887,rs559231,rs56038322,rs56133507,rs56143236,rs56161855,rs56187480,rs56399737,rs56858768,rs56893062,rs56930105,rs57636386,rs57989773,rs58862095,rs59068084,rs59227842,rs594024,rs60764613,rs61828641,rs61871615,rs61903695,rs62020775,rs62190049,rs62241847,rs62379271,rs6265,rs6430068,rs6486122,rs6545714,rs6560906,rs6567160,rs66679256,rs6669341,rs6682438,rs6705567,rs6710091,rs6725931,rs6744646,rs6752979,rs67609008,rs6769617,rs6774894,rs6777784,rs6831088,rs6843852,rs687339,rs6909685,rs6922607,rs6938973,rs6962980,rs698147,rs7012637,rs7024334,rs7034554,rs7070670,rs7081254,rs7124681,rs7132908,rs71495038,rs7201895,rs7232171,rs723672,rs7250833,rs7259070,rs72634826,rs72649373,rs72892910,rs72976986,rs73026725,rs73052033,rs73193736,rs7331420,rs73601548,rs74750282,rs7498665,rs7571496,rs76183894,rs76702514,rs7683836,rs7704382,rs7708584,rs7761673,rs7774,rs7776021,rs7794705,rs78605811,rs7893571,rs7924036,rs7925100,rs7944782,rs79780963,rs7996639,rs80135274,rs8015400,rs8024137,rs8025516,rs8112818,rs8132491,rs815163,rs852042,rs862320,rs879620,rs923994,rs9291822,rs9294260,rs9349235,rs9463175,rs9478496,rs9515446,rs9522180,rs9571687,rs9638713,rs9673839,rs9830592,rs9839081,rs9843653,rs9876664,rs9888533,rs9926784,rs9951619,rs9977825
PD-L1_BMI_instrument	BMI	DA	MVMR LASSO	-0.294275	0.0875295	-0.46583	-0.12272	0.000773773	302	298	rs10063055,rs10099330,rs10160769,rs10169594,rs10423928,rs10510025,rs1064213,rs10742752,rs10756714,rs10756792,rs10760277,rs10780248,rs1078141,rs10797119,rs10809621,rs10965698,rs11001963,rs11009685,rs11012732,rs11079849,rs11099020,rs11122450,rs111598585,rs111689389,rs11218510,rs112875651,rs113079574,rs113624107,rs11607476,rs11630647,rs1167311,rs11675464,rs11709402,rs11757278,rs11778219,rs118136827,rs11919665,rs12001437,rs12088284,rs12089815,rs12149660,rs12259464,rs12273545,rs1229984,rs12364470,rs12459368,rs12462975,rs12507026,rs12541408,rs1266874,rs12681792,rs12692596,rs12696039,rs12921986,rs12937411,rs1296328,rs12974458,rs13033310,rs13097918,rs13107325,rs13176429,rs1320251,rs1322842,rs13248187,rs1327259,rs13291723,rs1330199,rs1338071,rs13420048,rs13427822,rs1346841,rs1360201,rs13642,rs140159717,rs1438945,rs1441264,rs1451963,rs145981104,rs1471093,rs147568678,rs1477290,rs147730268,rs1503526,rs156201,rs1608113,rs1609010,rs16916303,rs17056301,rs17289010,rs17544384,rs17668356,rs17770336,rs178826,rs1834144,rs1861410,rs1884897,rs1905505,rs1919243,rs1967772,rs2035936,rs2051559,rs2102278,rs2153740,rs2172131,rs217672,rs2192158,rs2216931,rs2234458,rs2260997,rs2271189,rs2307111,rs2342892,rs2381404,rs2383377,rs2396625,rs2398861,rs2433733,rs2439823,rs2512892,rs252761,rs2606228,rs2616143,rs2618039,rs2678204,rs2725371,rs2791643,rs28350,rs2861685,rs2870111,rs2920503,rs3213943,rs329118,rs329651,rs34045288,rs34517439,rs34811474,rs349071,rs35154326,rs35364449,rs35809007,rs35957544,rs36007635,rs36061954,rs3764625,rs3768321,rs3803286,rs3807566,rs3814883,rs3845344,rs3866805,rs3902951,rs40071,rs4017425,rs4055791,rs406388,rs4148155,rs4261944,rs4267103,rs4284600,rs429343,rs429358,rs4419475,rs4444317,rs4477562,rs45486197,rs4605363,rs4648450,rs4672338,rs4722398,rs4790292,rs4832298,rs4858940,rs5011579,rs539515,rs55714539,rs55726687,rs558887,rs559231,rs56038322,rs56133507,rs56143236,rs56161855,rs56187480,rs56399737,rs56858768,rs56893062,rs56930105,rs57636386,rs57989773,rs58862095,rs59068084,rs59227842,rs594024,rs60764613,rs61828641,rs61871615,rs61903695,rs62020775,rs62190049,rs62241847,rs62379271,rs6265,rs6430068,rs6486122,rs6545714,rs6560906,rs6567160,rs66679256,rs6669341,rs6682438,rs6705567,rs6710091,rs6725931,rs6744646,rs6752979,rs67609008,rs6769617,rs6774894,rs6777784,rs6831088,rs6843852,rs687339,rs6909685,rs6922607,rs6938973,rs6962980,rs698147,rs7012637,rs7024334,rs7034554,rs7070670,rs7081254,rs7124681,rs7132908,rs71495038,rs7201895,rs7232171,rs723672,rs7250833,rs7259070,rs72634826,rs72649373,rs72892910,rs72976986,rs73026725,rs73052033,rs73193736,rs7331420,rs73601548,rs74750282,rs7498665,rs7571496,rs76183894,rs76702514,rs7683836,rs7704382,rs7708584,rs7761673,rs7774,rs7776021,rs7794705,rs78605811,rs7893571,rs7924036,rs7925100,rs7944782,rs79780963,rs7996639,rs80135274,rs8015400,rs8024137,rs8025516,rs8112818,rs8132491,rs815163,rs822335,rs852042,rs862320,rs879620,rs923994,rs9291822,rs9294260,rs9349235,rs9463175,rs9478496,rs9515446,rs9522180,rs9571687,rs9638713,rs9673839,rs9830592,rs9839081,rs9843653,rs9876664,rs9888533,rs9926784,rs9951619,rs9977825
SCF_BMI_instrument	BMI	DA	MVMR LASSO	-0.291968	0.0881165	-0.464673	-0.119263	0.000921577	309	303	rs10063055,rs10099330,rs10160769,rs10169594,rs10423928,rs10510025,rs1064213,rs10742752,rs10756714,rs10756792,rs10760277,rs10780248,rs1078141,rs10797119,rs10809621,rs10965698,rs11001963,rs11009685,rs11012732,rs11079849,rs11099020,rs11122450,rs111598585,rs111689389,rs11218510,rs112875651,rs113079574,rs113624107,rs11607476,rs11608458,rs11630647,rs1167311,rs11675464,rs11709402,rs11757278,rs11778219,rs118136827,rs11919665,rs12001437,rs12088284,rs12089815,rs12149545,rs12149660,rs12259464,rs12273545,rs1229984,rs12364470,rs12459368,rs12462975,rs12507026,rs12541408,rs1266874,rs12681792,rs12692596,rs12696039,rs12921986,rs12937411,rs1296328,rs12974458,rs13033310,rs13097918,rs13107325,rs13176429,rs1320251,rs1322842,rs13248187,rs1327259,rs13291723,rs1330199,rs1338071,rs13420048,rs13427822,rs1346841,rs1360201,rs13642,rs138854302,rs140159717,rs1438945,rs1441264,rs1451963,rs145981104,rs1471093,rs147568678,rs1477290,rs147730268,rs1503526,rs156201,rs1608113,rs1609010,rs16916303,rs17056301,rs17289010,rs174535,rs17544384,rs17668356,rs17770336,rs178826,rs1834144,rs1861410,rs1884897,rs1905505,rs1919243,rs1967772,rs2035936,rs2051559,rs2153740,rs2172131,rs217672,rs2192158,rs2216931,rs2234458,rs2260997,rs2271189,rs2307111,rs2342892,rs2383377,rs2396625,rs2398861,rs2433733,rs2439823,rs2512892,rs252761,rs2606228,rs2616143,rs2618039,rs2678204,rs2725371,rs2740488,rs2791643,rs28350,rs2861685,rs2870111,rs2920503,rs3213943,rs329118,rs329651,rs34045288,rs34517439,rs34811474,rs349071,rs35154326,rs35364449,rs35809007,rs35957544,rs36007635,rs36061954,rs3764625,rs3768321,rs3803286,rs3807566,rs3814883,rs3845344,rs3866805,rs3902951,rs40071,rs4017425,rs4055791,rs406388,rs4148155,rs4261944,rs4267103,rs4284600,rs429343,rs429358,rs4419475,rs4444317,rs4477562,rs45486197,rs4605363,rs4648450,rs4672338,rs4722398,rs4790292,rs4832298,rs4858940,rs5011579,rs539515,rs55714539,rs55726687,rs55781197,rs558887,rs559231,rs56038322,rs56133507,rs56143236,rs56161855,rs56187480,rs56399737,rs56858768,rs56893062,rs56930105,rs57636386,rs57989773,rs58862095,rs59068084,rs59227842,rs594024,rs60764613,rs61828641,rs61871615,rs61903695,rs62020775,rs62190049,rs62241847,rs62379271,rs6265,rs6430068,rs6486122,rs6545714,rs6560906,rs6567160,rs66679256,rs6669341,rs6682438,rs6705567,rs6710091,rs6725931,rs6744646,rs6752979,rs67609008,rs6769617,rs6774894,rs6777784,rs6831088,rs6843852,rs687339,rs6909685,rs6922607,rs6938973,rs6962980,rs698147,rs7012637,rs7024334,rs7034554,rs705379,rs7070670,rs7081254,rs7124681,rs7132908,rs71495038,rs7201895,rs7232171,rs723672,rs7250833,rs7259070,rs72634826,rs72649373,rs72892910,rs72976986,rs73026725,rs73052033,rs73193736,rs7331420,rs73601548,rs74750282,rs7498665,rs7571496,rs76183894,rs76702514,rs7683836,rs7704382,rs7708584,rs7761673,rs7774,rs7776021,rs7794705,rs78605811,rs7893571,rs7924036,rs7925100,rs7944782,rs79780963,rs798893,rs7996639,rs80135274,rs8015400,rs8024137,rs8025516,rs8112818,rs8132491,rs815163,rs852042,rs862320,rs879620,rs923994,rs9291822,rs9294260,rs9349235,rs9463175,rs9478496,rs9515446,rs9522180,rs9571687,rs9638713,rs9673839,rs9830592,rs9839081,rs9843653,rs9876664,rs9888533,rs9926784,rs9951619,rs9977825
SLAMF1_BMI_instrument	BMI	DA	MVMR LASSO	-0.285442	0.0876904	-0.457312	-0.113572	0.00113346	311	307	rs10063055,rs10099330,rs10160769,rs10169594,rs10212190,rs10423928,rs10510025,rs1057964,rs1064213,rs10742752,rs10756714,rs10756792,rs10760277,rs10780248,rs1078141,rs10797119,rs10809621,rs10965698,rs11001963,rs11009685,rs11012732,rs11079849,rs11099020,rs11122450,rs111598585,rs111689389,rs11218510,rs112875651,rs113079574,rs113624107,rs11607476,rs11630647,rs1167311,rs11675464,rs11709402,rs11757278,rs11778219,rs118136827,rs11919665,rs12001437,rs12058421,rs12088284,rs12089815,rs12149660,rs12259464,rs12273545,rs1229984,rs12364470,rs12459368,rs12462975,rs12507026,rs12541408,rs1265840,rs1266874,rs12681792,rs12692596,rs12696039,rs12921986,rs12937411,rs1296328,rs12974458,rs13033310,rs13097918,rs13107325,rs13176429,rs1320251,rs1322842,rs13248187,rs1327259,rs13291723,rs1330199,rs1338071,rs13420048,rs13427822,rs1346841,rs1360201,rs13642,rs140159717,rs1438945,rs1441264,rs1451963,rs145981104,rs1471093,rs147568678,rs1477290,rs147730268,rs1503526,rs156201,rs1608113,rs1609010,rs16916303,rs17056301,rs17289010,rs17544384,rs17668356,rs17770336,rs178826,rs1834144,rs1861410,rs1884897,rs1905505,rs1919243,rs1967772,rs2035936,rs2051559,rs2102278,rs2153740,rs2172131,rs217672,rs2192158,rs2216931,rs2234458,rs2260997,rs2271189,rs2307111,rs2342892,rs2381404,rs2383377,rs2396625,rs2398861,rs2433733,rs2439823,rs2512892,rs252761,rs2606228,rs2616143,rs2618039,rs2678204,rs2725371,rs2725405,rs2791643,rs28350,rs2861685,rs2870111,rs2920503,rs3213943,rs329118,rs329651,rs34045288,rs34517439,rs34811474,rs349071,rs35154326,rs35364449,rs35809007,rs35957544,rs36007635,rs36061954,rs3753383,rs3764625,rs3768321,rs3803286,rs3807566,rs3814883,rs3845344,rs3866805,rs3902951,rs40071,rs4017425,rs4055791,rs406388,rs4148155,rs4261944,rs4267103,rs4284600,rs429343,rs429358,rs4419475,rs4444317,rs4477562,rs45486197,rs4605363,rs4648450,rs4672338,rs4722398,rs4790292,rs4832298,rs4858940,rs5011579,rs539515,rs55714539,rs55726687,rs558887,rs559231,rs56038322,rs56093546,rs56133507,rs56143236,rs56161855,rs56187480,rs56399737,rs56858768,rs56893062,rs56930105,rs57636386,rs57989773,rs58862095,rs59068084,rs59227842,rs594024,rs60094514,rs60764613,rs61828641,rs61871615,rs61903695,rs62020775,rs62190049,rs62241847,rs62379271,rs6265,rs6430068,rs6486122,rs653178,rs6545714,rs6560906,rs6567160,rs66679256,rs6669341,rs6682438,rs6705567,rs6710091,rs6725931,rs6744646,rs6752979,rs67609008,rs6769617,rs6774894,rs6777784,rs6831088,rs6843852,rs687339,rs6909685,rs6922607,rs6938973,rs6962980,rs698147,rs7012637,rs7024334,rs7034554,rs7070670,rs7081254,rs7124681,rs7132908,rs71495038,rs7201895,rs7232171,rs723672,rs7250833,rs7259070,rs72634826,rs72649373,rs72892910,rs72976986,rs73026725,rs73052033,rs73193736,rs7331420,rs73601548,rs74750282,rs7498665,rs7571496,rs76183894,rs76702514,rs7683836,rs7704382,rs7708584,rs7761673,rs7774,rs7776021,rs7794705,rs78605811,rs7893571,rs7924036,rs7925100,rs7944782,rs79780963,rs7996639,rs80135274,rs8015400,rs8024137,rs8025516,rs8112818,rs8132491,rs815163,rs852042,rs862320,rs879620,rs923994,rs9273504,rs9291822,rs9294260,rs9349235,rs9463175,rs9478496,rs9515446,rs9522180,rs9571687,rs9638713,rs9673839,rs9830592,rs9839081,rs9843653,rs9876664,rs9888533,rs9926784,rs9951619,rs9977825
TNFR2_BMI_instrument	BMI	DA	MVMR LASSO	-0.270082	0.0885835	-0.443702	-0.096461	0.00229687	308	304	rs10063055,rs10099330,rs10160769,rs10169594,rs10423928,rs10510025,rs1064213,rs10742752,rs10756714,rs10756792,rs10760277,rs10780248,rs1078141,rs10797119,rs10809621,rs10965698,rs11001963,rs11009685,rs11012732,rs11079849,rs11099020,rs11122450,rs111598585,rs111689389,rs11218510,rs1126930,rs112875651,rs113079574,rs113624107,rs11607476,rs11630647,rs1167311,rs11675464,rs11709402,rs117118217,rs11757278,rs11778219,rs118136827,rs11919665,rs12001437,rs12088284,rs12089815,rs12149660,rs12259464,rs12273545,rs1229984,rs12364470,rs12459368,rs12462975,rs12507026,rs12541408,rs1266874,rs12681792,rs12692596,rs12696039,rs12921986,rs12937411,rs1296328,rs12974458,rs13033310,rs13097918,rs13107325,rs13176429,rs1320251,rs1322842,rs13248187,rs1327259,rs13291723,rs1330199,rs1338071,rs13420048,rs13427822,rs1346841,rs1360201,rs13642,rs140159717,rs1438945,rs1441264,rs1451963,rs145981104,rs1471093,rs147568678,rs1477290,rs147730268,rs1503526,rs156201,rs1608113,rs1609010,rs16916303,rs17056301,rs17289010,rs17544384,rs17668356,rs17770336,rs178826,rs1834144,rs1861410,rs1884897,rs1905505,rs1919243,rs1967772,rs2035936,rs2051559,rs2102278,rs2153740,rs2172131,rs217672,rs2192158,rs2216931,rs2234458,rs2260997,rs2271189,rs2307111,rs2342892,rs2381404,rs2383377,rs2396625,rs2398861,rs2433733,rs2439823,rs2512892,rs252761,rs2606228,rs2616143,rs2618039,rs2678204,rs2725371,rs2791643,rs28350,rs2861685,rs2870111,rs2920503,rs2962334,rs3213943,rs329118,rs329651,rs34045288,rs34153025,rs34517439,rs34811474,rs349071,rs35154326,rs35364449,rs35809007,rs35957544,rs36007635,rs36061954,rs3764625,rs3768321,rs3803286,rs3807566,rs3814883,rs3845344,rs3866805,rs3902951,rs40071,rs4017425,rs4055791,rs406388,rs41279738,rs4148155,rs4261944,rs4267103,rs4284600,rs429343,rs429358,rs4419475,rs4444317,rs4477562,rs45486197,rs4605363,rs4648450,rs4672338,rs4722398,rs4790292,rs4832298,rs4858940,rs5011579,rs539515,rs55714539,rs55726687,rs558887,rs559231,rs56038322,rs56133507,rs56143236,rs56161855,rs56187480,rs56399737,rs56858768,rs56893062,rs56930105,rs57636386,rs57989773,rs58862095,rs59068084,rs59227842,rs594024,rs60764613,rs61828641,rs61871615,rs61903695,rs62020775,rs62107261,rs62190049,rs62241847,rs62379271,rs6265,rs6430068,rs6486122,rs6545714,rs6560906,rs6567160,rs66679256,rs6669341,rs6682438,rs6705567,rs6710091,rs6725931,rs6744646,rs6752979,rs67609008,rs6769617,rs6774894,rs6777784,rs6831088,rs6843852,rs687339,rs6909685,rs6922607,rs6938973,rs6962980,rs698147,rs7012637,rs7024334,rs7034554,rs7070670,rs7081254,rs7124681,rs7132908,rs71495038,rs7201895,rs7232171,rs723672,rs7250833,rs7259070,rs72634826,rs72649373,rs72892910,rs72976986,rs73026725,rs73052033,rs73193736,rs7331420,rs73601548,rs74750282,rs7498665,rs7571496,rs76183894,rs7655660,rs76702514,rs7683836,rs7704382,rs7708584,rs7761673,rs7774,rs7776021,rs7794705,rs78605811,rs7893571,rs7924036,rs7925100,rs7944782,rs79780963,rs7996639,rs80135274,rs8015400,rs8024137,rs8025516,rs8112818,rs8132491,rs815163,rs852042,rs862320,rs879620,rs923994,rs9291822,rs9294260,rs9349235,rs9463175,rs9478496,rs9515446,rs9522180,rs9571687,rs9638713,rs9673839,rs9830592,rs9839081,rs9843653,rs9876664,rs9888533,rs9926784,rs9951619,rs9977825
TNFRSF9_BMI_instrument	BMI	DA	MVMR LASSO	-0.289099	0.0882921	-0.462148	-0.116049	0.00105907	302	296	rs10063055,rs10099330,rs10160769,rs10169594,rs10423928,rs10510025,rs1064213,rs10742752,rs10756714,rs10756792,rs10760277,rs10780248,rs1078141,rs10797119,rs10809621,rs10965698,rs11001963,rs11009685,rs11012732,rs11079849,rs11099020,rs11122450,rs111598585,rs111689389,rs11218510,rs112875651,rs113079574,rs113624107,rs11607476,rs11630647,rs1167311,rs11675464,rs11709402,rs11757278,rs11778219,rs118136827,rs11919665,rs12001437,rs12088284,rs12089815,rs12149660,rs12259464,rs12273545,rs1229984,rs12364470,rs12459368,rs12462975,rs12507026,rs12541408,rs1266874,rs12681792,rs12692596,rs12696039,rs12921986,rs12937411,rs1296328,rs12974458,rs13033310,rs13097918,rs13107325,rs13176429,rs1320251,rs1322842,rs13248187,rs1327259,rs13291723,rs1330199,rs1338071,rs13420048,rs13427822,rs1346841,rs1360201,rs13642,rs140159717,rs1438945,rs1441264,rs1451963,rs145981104,rs1471093,rs147568678,rs1477290,rs147730268,rs1503526,rs156201,rs1608113,rs1609010,rs16916303,rs17056301,rs17289010,rs17544384,rs17668356,rs17770336,rs178826,rs1834144,rs1861410,rs1884897,rs1905505,rs1919243,rs1967772,rs2035936,rs2051559,rs2153740,rs2172131,rs217672,rs2192158,rs2216931,rs2234458,rs2260997,rs2271189,rs2307111,rs2342892,rs2383377,rs2396625,rs2398861,rs2433733,rs2439823,rs2512892,rs252761,rs2606228,rs2616143,rs2618039,rs2678204,rs2725371,rs2791643,rs28350,rs2854008,rs2861685,rs2870111,rs2920503,rs3213943,rs329118,rs329651,rs34045288,rs34517439,rs34811474,rs349071,rs35154326,rs35364449,rs35809007,rs35957544,rs36007635,rs36061954,rs3764625,rs3768321,rs3803286,rs3807566,rs3814883,rs3845344,rs3866805,rs3902951,rs40071,rs4017425,rs4055791,rs406388,rs4148155,rs4261944,rs4267103,rs4284600,rs429343,rs429358,rs4419475,rs4444317,rs4477562,rs45486197,rs4605363,rs4648450,rs4672338,rs4722398,rs4790292,rs4832298,rs4858940,rs5011579,rs539515,rs55714539,rs55726687,rs558887,rs559231,rs56038322,rs56133507,rs56143236,rs56161855,rs56187480,rs56399737,rs56858768,rs56893062,rs56930105,rs57636386,rs57989773,rs58862095,rs59068084,rs59227842,rs594024,rs60764613,rs61828641,rs61871615,rs61903695,rs62020775,rs62190049,rs62241847,rs62379271,rs6265,rs6430068,rs6486122,rs6545714,rs6560906,rs6567160,rs66679256,rs6669341,rs6682438,rs6705567,rs6710091,rs6725931,rs6744646,rs6752979,rs67609008,rs6769617,rs6774894,rs6777784,rs6831088,rs6843852,rs687339,rs6909685,rs6922607,rs6938973,rs6962980,rs698147,rs7012637,rs7024334,rs7034554,rs7070670,rs7081254,rs7124681,rs7132908,rs71495038,rs7201895,rs7232171,rs723672,rs7250833,rs7259070,rs72634826,rs72649373,rs72892910,rs72976986,rs73026725,rs73052033,rs73193736,rs7331420,rs73601548,rs74750282,rs7498665,rs7571496,rs76183894,rs76702514,rs7683836,rs7704382,rs7708584,rs7761673,rs7774,rs7776021,rs7794705,rs78605811,rs7893571,rs7924036,rs7925100,rs7944782,rs79780963,rs7996639,rs80135274,rs8015400,rs8024137,rs8025516,rs8112818,rs8132491,rs815163,rs852042,rs862320,rs879620,rs923994,rs9291822,rs9294260,rs9349235,rs9463175,rs9478496,rs9515446,rs9522180,rs9571687,rs9638713,rs9673839,rs9830592,rs9839081,rs9843653,rs9876664,rs9888533,rs9926784,rs9951619,rs9977825
TNFSF14_BMI_instrument	BMI	DA	MVMR LASSO	-0.28853	0.0876088	-0.46024	-0.11682	0.000989863	303	299	rs10063055,rs10099330,rs10160769,rs10169594,rs10423928,rs10510025,rs1064213,rs10742752,rs10756714,rs10756792,rs10760277,rs10780248,rs1078141,rs10797119,rs10809621,rs10965698,rs11001963,rs11009685,rs11012732,rs11079849,rs11099020,rs11122450,rs111598585,rs111689389,rs11218510,rs112875651,rs113079574,rs113624107,rs11607476,rs11630647,rs1167311,rs11675464,rs11709402,rs11757278,rs11778219,rs118136827,rs11919665,rs11950562,rs12001437,rs12088284,rs12089815,rs12149660,rs12259464,rs12273545,rs1229984,rs12364470,rs12459368,rs12462975,rs12507026,rs12541408,rs1266874,rs12681792,rs12692596,rs12696039,rs12921986,rs12937411,rs1296328,rs12974458,rs13033310,rs13097918,rs13107325,rs13176429,rs1320251,rs1322842,rs13248187,rs1327259,rs13291723,rs1330199,rs1338071,rs13420048,rs13427822,rs1346841,rs1360201,rs13642,rs140159717,rs1438945,rs1441264,rs1451963,rs145981104,rs1471093,rs147568678,rs1477290,rs147730268,rs1503526,rs156201,rs1608113,rs1609010,rs16916303,rs17056301,rs17289010,rs17544384,rs17668356,rs17770336,rs178826,rs1834144,rs1861410,rs1884897,rs1905505,rs1919243,rs1967772,rs2035936,rs2051559,rs2102278,rs2153740,rs2172131,rs217672,rs2192158,rs2216931,rs2234458,rs2260997,rs2271189,rs2307111,rs2342892,rs2381404,rs2383377,rs2396625,rs2398861,rs2433733,rs2439823,rs2512892,rs252761,rs2606228,rs2616143,rs2618039,rs2678204,rs2725371,rs2791643,rs28350,rs2861685,rs2870111,rs2920503,rs3213943,rs329118,rs329651,rs34045288,rs344562,rs34517439,rs34811474,rs349071,rs35154326,rs35364449,rs35809007,rs35957544,rs36007635,rs36061954,rs3764625,rs3768321,rs3803286,rs3807566,rs3814883,rs3845344,rs3866805,rs3902951,rs40071,rs4017425,rs4055791,rs406388,rs4148155,rs4261944,rs4267103,rs4284600,rs429343,rs429358,rs4419475,rs4444317,rs4477562,rs45486197,rs4605363,rs4648450,rs4672338,rs4722398,rs4790292,rs4832298,rs4858940,rs5011579,rs539515,rs55714539,rs55726687,rs558887,rs559231,rs56038322,rs56133507,rs56143236,rs56161855,rs56187480,rs56399737,rs56858768,rs56893062,rs56930105,rs57636386,rs57989773,rs58862095,rs59068084,rs59227842,rs594024,rs60764613,rs61828641,rs61871615,rs61903695,rs62020775,rs62190049,rs62241847,rs62379271,rs6265,rs6430068,rs6486122,rs6545714,rs6560906,rs6567160,rs66679256,rs6669341,rs6682438,rs6705567,rs6710091,rs6725931,rs6744646,rs6752979,rs67609008,rs6769617,rs6774894,rs6777784,rs6831088,rs6843852,rs687339,rs6909685,rs6922607,rs6938973,rs6962980,rs698147,rs7012637,rs7024334,rs7034554,rs7070670,rs7081254,rs7124681,rs7132908,rs71495038,rs7201895,rs7232171,rs723672,rs7250833,rs7259070,rs72634826,rs72649373,rs72892910,rs72976986,rs73026725,rs73052033,rs73193736,rs7331420,rs73601548,rs74750282,rs7498665,rs7571496,rs76183894,rs76702514,rs7683836,rs7704382,rs7708584,rs7761673,rs7774,rs7776021,rs7794705,rs78605811,rs7893571,rs7924036,rs7925100,rs7944782,rs79780963,rs7996639,rs80135274,rs8015400,rs8024137,rs8025516,rs8112818,rs8132491,rs815163,rs852042,rs862320,rs879620,rs923994,rs9291822,rs9294260,rs9349235,rs9463175,rs9478496,rs9515446,rs9522180,rs9571687,rs9638713,rs9673839,rs9830592,rs9839081,rs9843653,rs9876664,rs9888533,rs9926784,rs9951619,rs9977825
TRAIL_BMI_instrument	BMI	DA	MVMR LASSO	-0.282431	0.0879719	-0.454853	-0.110009	0.00132519	306	300	rs10063055,rs10099330,rs10160769,rs10169594,rs10423928,rs10510025,rs1064213,rs10742752,rs10756714,rs10756792,rs10760277,rs10780248,rs1078141,rs10797119,rs10809621,rs10965698,rs11001963,rs11009685,rs11012732,rs11079849,rs11099020,rs11122450,rs111598585,rs111689389,rs11218510,rs112875651,rs113079574,rs113624107,rs11607476,rs11630647,rs1167311,rs11675464,rs11709402,rs11757278,rs11778219,rs118136827,rs11919665,rs12001437,rs12088284,rs12089815,rs12149660,rs12259464,rs12273545,rs1229984,rs12364470,rs12459368,rs12462975,rs12507026,rs12541408,rs1266874,rs12681792,rs12692596,rs12696039,rs12921986,rs12937411,rs1296328,rs12974458,rs13033310,rs13097918,rs13107325,rs13176429,rs1320251,rs1322842,rs13248187,rs1327259,rs13291723,rs1330199,rs1338071,rs13420048,rs13427822,rs1346841,rs1360201,rs13642,rs140159717,rs1438945,rs1441264,rs1451963,rs145981104,rs1471093,rs147568678,rs1477290,rs147730268,rs1503526,rs156201,rs1608113,rs1609010,rs16840522,rs16916303,rs17056301,rs17289010,rs174533,rs17544384,rs17668356,rs17770336,rs178826,rs1834144,rs1861410,rs1884897,rs1905505,rs1919243,rs1967772,rs2035936,rs2051559,rs2153740,rs2172131,rs217672,rs2192158,rs2216931,rs2234458,rs2260997,rs2271189,rs2307111,rs2342892,rs2383377,rs2396625,rs2398861,rs2433733,rs2439823,rs2512892,rs252761,rs2606228,rs2616143,rs2618039,rs2678204,rs2725371,rs2791643,rs28350,rs2861685,rs2870111,rs2920503,rs3213943,rs329118,rs329651,rs34045288,rs34517439,rs34811474,rs349071,rs35154326,rs35364449,rs35809007,rs35957544,rs36007635,rs36061954,rs3764625,rs3768321,rs3803286,rs3807566,rs3814883,rs3845344,rs3866805,rs3902951,rs40071,rs4017425,rs4055791,rs406388,rs4148155,rs4261944,rs4267103,rs4284600,rs429343,rs429358,rs4419475,rs4444317,rs4477562,rs45486197,rs4605363,rs4648450,rs4672338,rs4722398,rs4790292,rs4832298,rs4858940,rs5011579,rs539515,rs55714539,rs55726687,rs558887,rs559231,rs56038322,rs56133507,rs56143236,rs56161855,rs56187480,rs56399737,rs56858768,rs56893062,rs56930105,rs57636386,rs57989773,rs58862095,rs59068084,rs59227842,rs594024,rs60764613,rs61828641,rs61871615,rs61903695,rs61980636,rs62020775,rs62190049,rs62241847,rs62379271,rs6265,rs6430068,rs6486122,rs654488,rs6545714,rs6560906,rs6567160,rs66679256,rs6669341,rs6682438,rs6705567,rs6710091,rs6725931,rs6744646,rs6752979,rs67609008,rs6769617,rs6774894,rs6777784,rs6831088,rs6843852,rs687339,rs6909685,rs6922607,rs6938973,rs6962980,rs698147,rs7012637,rs7024334,rs7034554,rs7070670,rs7081254,rs7124681,rs7132908,rs71495038,rs7149605,rs7201895,rs7232171,rs723672,rs7250833,rs7259070,rs72634826,rs72649373,rs72892910,rs72976986,rs73026725,rs73052033,rs73193736,rs7331420,rs73601548,rs74750282,rs7498665,rs7571496,rs76183894,rs76702514,rs7683836,rs7704382,rs7708584,rs7761673,rs7774,rs7776021,rs7794705,rs78605811,rs7893571,rs7924036,rs7925100,rs7944782,rs79780963,rs7996639,rs80135274,rs8015400,rs8024137,rs8025516,rs8112818,rs8132491,rs815163,rs852042,rs862320,rs879620,rs923994,rs9291822,rs9294260,rs9349235,rs9463175,rs9478496,rs9515446,rs9522180,rs9571687,rs9638713,rs9673839,rs9830592,rs9839081,rs9843653,rs9876664,rs9888533,rs9926784,rs9951619,rs9977825
TRANCE_BMI_instrument	BMI	DA	MVMR LASSO	-0.277544	0.0878975	-0.44982	-0.105268	0.0015908	306	299	rs10063055,rs10099330,rs10160769,rs10169594,rs10423928,rs10510025,rs1064213,rs10742752,rs10756714,rs10756792,rs10760277,rs10780248,rs1078141,rs10797119,rs10809621,rs10965698,rs11001963,rs11009685,rs11012732,rs11079849,rs11099020,rs11122450,rs111598585,rs111689389,rs11218510,rs112875651,rs113079574,rs113624107,rs11607476,rs11630647,rs1167311,rs11675464,rs11709402,rs11713634,rs11757278,rs11778219,rs118136827,rs11919665,rs12001437,rs12088284,rs12089815,rs12149660,rs12259464,rs12273545,rs1229984,rs12364470,rs12459368,rs12462975,rs12507026,rs12541408,rs1266874,rs12681792,rs12692596,rs12696039,rs12921986,rs12937411,rs1296328,rs12974458,rs13033310,rs13097918,rs13107325,rs13176429,rs1320251,rs1322842,rs13248187,rs1327259,rs13291723,rs1330199,rs1338071,rs13420048,rs13427822,rs1346841,rs1360201,rs13642,rs140159717,rs1438945,rs1441264,rs1451963,rs145981104,rs1471093,rs147568678,rs1477290,rs147730268,rs1503526,rs156201,rs1608113,rs1609010,rs16916303,rs17056301,rs17289010,rs17544384,rs17668356,rs17770336,rs178826,rs1834144,rs1861410,rs1884897,rs1905505,rs1919243,rs1967772,rs2035936,rs2051559,rs2153740,rs2172131,rs217672,rs2192158,rs2216931,rs2234458,rs2260997,rs2271189,rs2307111,rs2342892,rs2383377,rs2396625,rs2398861,rs2433733,rs2439823,rs2512892,rs252761,rs2606228,rs2616143,rs2618039,rs2678204,rs2725371,rs2791643,rs28350,rs2861685,rs2870111,rs2920503,rs3213943,rs329118,rs329651,rs34045288,rs34517439,rs34811474,rs349071,rs35154326,rs35364449,rs35809007,rs35957544,rs36007635,rs36061954,rs3764625,rs3768321,rs3803286,rs3807566,rs3814883,rs3821821,rs3845344,rs3866805,rs3902951,rs40071,rs4017425,rs4055791,rs406388,rs4148155,rs4261944,rs4267103,rs4284600,rs429343,rs429358,rs4419475,rs4444317,rs4477562,rs4512994,rs45486197,rs4605363,rs4648450,rs4672338,rs4722398,rs4790292,rs4832298,rs4858940,rs5011579,rs539515,rs55714539,rs55726687,rs558887,rs559231,rs56038322,rs56133507,rs56143236,rs56161855,rs56187480,rs56399737,rs56858768,rs56893062,rs56930105,rs57636386,rs57989773,rs58862095,rs59068084,rs59227842,rs594024,rs60764613,rs61828641,rs61871615,rs61903695,rs62020775,rs62190049,rs62241847,rs62379271,rs6265,rs6430068,rs6486122,rs6545714,rs6560906,rs6567160,rs66679256,rs6669341,rs6682438,rs6705567,rs6710091,rs6725931,rs6744646,rs6752979,rs67609008,rs6769617,rs6774894,rs6777784,rs6831088,rs6843852,rs687339,rs6909685,rs6922607,rs6938973,rs6962980,rs698147,rs7012637,rs7024334,rs7034554,rs704,rs7070670,rs7081254,rs7124681,rs7132908,rs71495038,rs7201895,rs7232171,rs723672,rs7250833,rs7259070,rs72634826,rs72649373,rs72892910,rs72976986,rs73026725,rs73052033,rs73193736,rs7331420,rs73601548,rs74750282,rs7498665,rs7571496,rs76183894,rs76702514,rs7683836,rs7704382,rs7708584,rs7761673,rs7774,rs7776021,rs7794705,rs78605811,rs7893571,rs7924036,rs7944782,rs79780963,rs7996639,rs80135274,rs8015400,rs8024137,rs8025516,rs8112818,rs8132491,rs815163,rs852042,rs862320,rs879620,rs923994,rs9291822,rs9294260,rs9349235,rs9463175,rs9478496,rs9515446,rs9522180,rs9571687,rs9638713,rs9673839,rs9830592,rs9833915,rs9839081,rs9843653,rs9876664,rs9888533,rs9926784,rs9951619,rs9977825
TWEAK_BMI_instrument	BMI	DA	MVMR LASSO	-0.293551	0.0875335	-0.465113	-0.121988	0.000797731	304	300	rs10063055,rs10099330,rs10160769,rs10169594,rs10423928,rs10510025,rs1064213,rs10742752,rs10756714,rs10756792,rs10760277,rs10780248,rs1078141,rs10797119,rs10809621,rs10965698,rs11001963,rs11009685,rs11012732,rs11079849,rs11099020,rs11122450,rs111598585,rs111689389,rs11218510,rs112875651,rs113079574,rs113624107,rs11607476,rs11630647,rs1167311,rs11675464,rs11709402,rs11757278,rs11778219,rs118136827,rs11919665,rs12001437,rs12088284,rs12089815,rs12149660,rs12259464,rs12273545,rs1229984,rs12364470,rs12459368,rs12462975,rs12507026,rs12541408,rs1266874,rs12681792,rs12692596,rs12696039,rs12921986,rs12937411,rs1296328,rs12974458,rs13033310,rs13097918,rs13107325,rs13176429,rs1320251,rs1322842,rs13248187,rs1327259,rs13291723,rs1330199,rs1338071,rs13420048,rs13427822,rs1346841,rs1360201,rs13642,rs140159717,rs1438945,rs1441264,rs1451963,rs145981104,rs1471093,rs147568678,rs1477290,rs147730268,rs1503526,rs156201,rs1608113,rs1609010,rs16916303,rs17056301,rs17289010,rs17544384,rs17668356,rs17770336,rs178826,rs1834144,rs1861410,rs1884897,rs1905505,rs1919243,rs1967772,rs2035936,rs2051559,rs2102278,rs2153740,rs2172131,rs217672,rs2192158,rs2216931,rs2234458,rs2260997,rs2271189,rs2307111,rs2342892,rs2381404,rs2383377,rs2396625,rs2398861,rs2433733,rs2439823,rs2512892,rs252761,rs2606228,rs2616143,rs2618039,rs2678204,rs2725371,rs2791643,rs28350,rs2861685,rs2870111,rs2920503,rs3213943,rs329118,rs329651,rs34045288,rs34517439,rs34811474,rs349071,rs35154326,rs35364449,rs35809007,rs35957544,rs36007635,rs36061954,rs3764625,rs3768321,rs3803286,rs3807566,rs3814883,rs3845344,rs3866805,rs3902951,rs40071,rs4017425,rs4055791,rs406388,rs4148155,rs4261944,rs4267103,rs4284600,rs429343,rs429358,rs4419475,rs4444317,rs4477562,rs45486197,rs4605363,rs4648450,rs4672338,rs4722398,rs4790292,rs4832298,rs4858940,rs5011579,rs539515,rs55714539,rs55726687,rs558887,rs559231,rs56038322,rs56133507,rs56143236,rs56161855,rs56187480,rs56399737,rs56858768,rs56893062,rs56930105,rs57636386,rs579459,rs57989773,rs58862095,rs59068084,rs59227842,rs594024,rs60764613,rs61828641,rs61871615,rs61903695,rs62020775,rs62190049,rs62241847,rs62379271,rs6265,rs6430068,rs6486122,rs6545714,rs6560906,rs6567160,rs66679256,rs6669341,rs6682438,rs6705567,rs6710091,rs6725931,rs6744646,rs6752979,rs67609008,rs6769617,rs6774894,rs6777784,rs6831088,rs6843852,rs687339,rs6909685,rs6922607,rs6938973,rs6962980,rs698147,rs7012637,rs7024334,rs7034554,rs7070670,rs7081254,rs7124681,rs7132908,rs71495038,rs7201895,rs7232171,rs723672,rs7250833,rs7259070,rs72634826,rs72649373,rs72892910,rs72976986,rs73026725,rs73052033,rs73133996,rs73193736,rs7331420,rs73601548,rs74750282,rs7498665,rs7571496,rs76183894,rs76702514,rs7683836,rs7704382,rs7708584,rs7761673,rs7774,rs7776021,rs7794705,rs78605811,rs7893571,rs7924036,rs7925100,rs7944782,rs79780963,rs7996639,rs80135274,rs8015400,rs8024137,rs8025516,rs8112818,rs8132491,rs815163,rs852042,rs862320,rs879620,rs923994,rs9291822,rs9294260,rs9349235,rs9463175,rs9478496,rs9515446,rs9522180,rs9571687,rs9638713,rs9673839,rs9830592,rs9839081,rs9842051,rs9843653,rs9876664,rs9888533,rs9926784,rs9951619,rs9977825
VEGF_BMI_instrument	BMI	DA	MVMR LASSO	-0.284355	0.0875173	-0.455886	-0.112824	0.00115761	305	301	rs10063055,rs10099330,rs10160769,rs10169594,rs10423928,rs10510025,rs1064213,rs10742752,rs10756714,rs10756792,rs10760277,rs10780248,rs1078141,rs10797119,rs10809621,rs10822155,rs10965698,rs11001963,rs11009685,rs11012732,rs11079849,rs11099020,rs11122450,rs111598585,rs111689389,rs11218510,rs112875651,rs113079574,rs113624107,rs11607476,rs11630647,rs1167311,rs11675464,rs11709402,rs11757278,rs11778219,rs118136827,rs11919665,rs12001437,rs12088284,rs12089815,rs12149660,rs12259464,rs12273545,rs1229984,rs12364470,rs12459368,rs12462975,rs12507026,rs12541408,rs1266874,rs12681792,rs12692596,rs12696039,rs12921986,rs12937411,rs1296328,rs12974458,rs13033310,rs13097918,rs13107325,rs13176429,rs1320251,rs1322842,rs13248187,rs1327259,rs13291723,rs1330199,rs1338071,rs13420048,rs13427822,rs1346841,rs1360201,rs13642,rs140159717,rs1438945,rs1441264,rs1451963,rs145981104,rs1471093,rs147568678,rs1477290,rs147730268,rs1503526,rs156201,rs1608113,rs1609010,rs16916303,rs17056301,rs17289010,rs17544384,rs17668356,rs17770336,rs178826,rs1834144,rs1861410,rs1884897,rs1905505,rs1919243,rs1967772,rs2035936,rs2051559,rs2102278,rs2153740,rs2172131,rs217672,rs2192158,rs2216931,rs2234458,rs2260997,rs2271189,rs2307111,rs2342892,rs2375981,rs2381404,rs2383377,rs2396625,rs2398861,rs2433733,rs2439823,rs2512892,rs252761,rs2606228,rs2616143,rs2618039,rs2678204,rs2725371,rs2791643,rs28350,rs2861685,rs2870111,rs2920503,rs3213943,rs329118,rs329651,rs34045288,rs34517439,rs34811474,rs349071,rs35154326,rs35364449,rs35809007,rs35957544,rs36007635,rs36061954,rs3764625,rs3768321,rs3803286,rs3807566,rs3814883,rs3845344,rs3866805,rs3902951,rs40071,rs4017425,rs4055791,rs406388,rs4148155,rs4261944,rs4267103,rs4284600,rs429343,rs429358,rs4419475,rs4444317,rs4477562,rs45486197,rs4605363,rs4648450,rs4672338,rs4722398,rs4790292,rs4832298,rs4858940,rs5011579,rs539515,rs55714539,rs55726687,rs558887,rs559231,rs56038322,rs56133507,rs56143236,rs56161855,rs56187480,rs56399737,rs56858768,rs56893062,rs56930105,rs57636386,rs57989773,rs58862095,rs59068084,rs59227842,rs594024,rs60764613,rs61828641,rs61871615,rs61903695,rs62020775,rs62190049,rs62241847,rs62379271,rs6265,rs6430068,rs6486122,rs6545714,rs6560906,rs6567160,rs66679256,rs6669341,rs6682438,rs6705567,rs6710091,rs6725931,rs6744646,rs6752979,rs67609008,rs6769617,rs6774894,rs6777784,rs6831088,rs6843852,rs687339,rs6909685,rs6921438,rs6922607,rs6938973,rs6962980,rs698147,rs6993770,rs7012637,rs7024334,rs7034554,rs7070670,rs7081254,rs7124681,rs7132908,rs71495038,rs7201895,rs7232171,rs723672,rs7250833,rs7259070,rs72634826,rs72649373,rs72892910,rs72976986,rs73026725,rs73052033,rs73193736,rs7331420,rs73601548,rs74750282,rs7498665,rs7571496,rs76183894,rs76702514,rs7683836,rs7704382,rs7708584,rs7761673,rs7774,rs7776021,rs7794705,rs78605811,rs7893571,rs7924036,rs7925100,rs7944782,rs79780963,rs7996639,rs80135274,rs8015400,rs8024137,rs8025516,rs8112818,rs8132491,rs815163,rs852042,rs862320,rs879620,rs923994,rs9291822,rs9294260,rs9349235,rs9463175,rs9478496,rs9515446,rs9522180,rs9571687,rs9638713,rs9673839,rs9830592,rs9839081,rs9843653,rs9876664,rs9888533,rs9926784,rs9951619,rs9977825
uPA_BMI_instrument	BMI	DA	MVMR LASSO	-0.28709	0.0880259	-0.459618	-0.114563	0.00110851	307	303	rs10063055,rs10099330,rs10160769,rs10169594,rs10423928,rs10510025,rs1064213,rs10742752,rs10756714,rs10756792,rs10760277,rs10780248,rs1078141,rs10797119,rs10809621,rs10965698,rs11001963,rs11009685,rs11012732,rs11079849,rs11099020,rs11122450,rs111598585,rs111689389,rs11218510,rs11220462,rs112875651,rs113079574,rs113624107,rs11607476,rs11630647,rs1167311,rs11675464,rs11709402,rs11757278,rs11778219,rs118136827,rs11919665,rs12001437,rs12088284,rs12089815,rs12149660,rs12259464,rs12273545,rs1229984,rs12364470,rs12459368,rs12462975,rs12507026,rs12541408,rs1266874,rs12681792,rs12692596,rs12696039,rs12921986,rs12937411,rs1296328,rs12974458,rs13033310,rs13097918,rs13107325,rs13176429,rs1320251,rs1322842,rs13248187,rs1327259,rs13291723,rs13299342,rs1330199,rs1338071,rs13420048,rs13427822,rs1346841,rs1360201,rs13642,rs140159717,rs1438945,rs1441264,rs1451963,rs145981104,rs1471093,rs147568678,rs1477290,rs147730268,rs1503526,rs156201,rs1608113,rs1609010,rs16916303,rs17056301,rs17289010,rs17544384,rs17668356,rs17770336,rs178826,rs1834144,rs1861410,rs1884897,rs1905505,rs1919243,rs1967772,rs2035936,rs2051559,rs2102278,rs2153740,rs2172131,rs217672,rs2192158,rs2216931,rs2227575,rs2234458,rs2260997,rs2271189,rs2307111,rs2342892,rs2381404,rs2383377,rs2396625,rs2398861,rs2433733,rs2439823,rs2512892,rs252761,rs2606228,rs2616143,rs2618039,rs2678204,rs2725371,rs2791643,rs28350,rs2861685,rs2870111,rs2920503,rs3213943,rs329118,rs329651,rs34045288,rs34517439,rs34811474,rs349071,rs35154326,rs35364449,rs35809007,rs35957544,rs36007635,rs36061954,rs3764625,rs3768321,rs3803286,rs3807566,rs3814883,rs3845344,rs3866805,rs3902951,rs40071,rs4017425,rs4055791,rs406388,rs4148155,rs4261944,rs4267103,rs4284600,rs429343,rs429358,rs4419475,rs4444317,rs4477562,rs45486197,rs4605363,rs4648450,rs4672338,rs4722398,rs4790292,rs4800787,rs4832298,rs4858940,rs5011579,rs539515,rs55714539,rs55726687,rs558887,rs559231,rs56038322,rs56133507,rs56143236,rs56161855,rs56187480,rs56399737,rs56858768,rs56893062,rs56930105,rs57636386,rs57989773,rs58862095,rs59068084,rs59227842,rs594024,rs60764613,rs61828641,rs61871615,rs61903695,rs62020775,rs62190049,rs62241847,rs62379271,rs6265,rs6430068,rs6486122,rs6545714,rs6560906,rs6567160,rs66679256,rs6669341,rs6682438,rs6705567,rs6710091,rs6725931,rs6744646,rs6752979,rs67609008,rs6769617,rs6774894,rs6777784,rs6831088,rs6843852,rs687339,rs6909685,rs6922607,rs6938973,rs6962980,rs698147,rs7012637,rs7024334,rs7034554,rs7070670,rs7081254,rs7124681,rs7132908,rs71495038,rs7201895,rs7232171,rs723672,rs7250833,rs7259070,rs72634826,rs72649373,rs72892910,rs72976986,rs73026725,rs73052033,rs73193736,rs7331420,rs73601548,rs7406661,rs74750282,rs7498665,rs7564243,rs7571496,rs76183894,rs76702514,rs7683836,rs7704382,rs7708584,rs7761673,rs7774,rs7776021,rs7794705,rs78605811,rs7893571,rs7924036,rs7925100,rs7944782,rs79780963,rs7996639,rs80135274,rs8015400,rs8024137,rs8025516,rs8112818,rs8132491,rs815163,rs852042,rs862320,rs879620,rs923994,rs9291822,rs9294260,rs9349235,rs9463175,rs9478496,rs9515446,rs9522180,rs9571687,rs9638713,rs9673839,rs9830592,rs9839081,rs9843653,rs9876664,rs9888533,rs9926784,rs9951619,rs9977825
4E-BP1_BMI_instrument	BMI	NDA	MVMR LASSO	1.62761	0.124762	1.38308	1.87214	6.72565e-39	303	288	rs10063055,rs10099330,rs10160769,rs10169594,rs10423928,rs10510025,rs1064213,rs10742752,rs10756714,rs10756792,rs10760277,rs10780248,rs1078141,rs10797119,rs10809621,rs10965698,rs11001963,rs11009685,rs11012732,rs11079849,rs11099020,rs11122450,rs111598585,rs111689389,rs11218510,rs112875651,rs113079574,rs113624107,rs11607476,rs11630647,rs1167311,rs11675464,rs11709402,rs11757278,rs11778219,rs118136827,rs11919665,rs12001437,rs12088284,rs12089815,rs12149660,rs12259464,rs12273545,rs1229984,rs12364470,rs12459368,rs12462975,rs12507026,rs12541408,rs1266874,rs12681792,rs12692596,rs12696039,rs12921986,rs12937411,rs1296328,rs12974458,rs13033310,rs13097918,rs13176429,rs1320251,rs1322842,rs13248187,rs1327259,rs13291723,rs1330199,rs1338071,rs13420048,rs13427822,rs1346841,rs1360201,rs13642,rs140159717,rs1438945,rs1441264,rs1451963,rs145981104,rs1471093,rs147568678,rs1477290,rs147730268,rs1503526,rs156201,rs1582931,rs1608113,rs1609010,rs16916303,rs17056301,rs17289010,rs17544384,rs17668356,rs17770336,rs178826,rs1861410,rs1884897,rs1919243,rs1967772,rs2035936,rs2051559,rs2102278,rs2153740,rs2172131,rs217672,rs2192158,rs2216931,rs2234458,rs2260997,rs2271189,rs2307111,rs2342892,rs2381404,rs2383377,rs2396625,rs2398861,rs2433733,rs2439823,rs2512892,rs252761,rs2606228,rs2616143,rs2618039,rs2678204,rs2725371,rs2731672,rs2791643,rs2861685,rs2870111,rs2920503,rs3213943,rs329118,rs329651,rs34045288,rs34517439,rs34811474,rs35154326,rs35364449,rs35697587,rs35809007,rs35957544,rs36007635,rs36061954,rs3733402,rs3764625,rs3768321,rs3803286,rs3807566,rs3814883,rs3845344,rs40071,rs4017425,rs4055791,rs406388,rs4261944,rs4267103,rs4284600,rs429343,rs429358,rs4419475,rs4477562,rs45486197,rs4605363,rs4648450,rs4672338,rs4820410,rs4832298,rs4858940,rs5011579,rs539515,rs55714539,rs55726687,rs558887,rs559231,rs56038322,rs56133507,rs56143236,rs56161855,rs56187480,rs56399737,rs56858768,rs56893062,rs56930105,rs57636386,rs57989773,rs58862095,rs59068084,rs59227842,rs594024,rs60764613,rs61828641,rs61871615,rs61903695,rs62007782,rs62020775,rs62190049,rs62241847,rs62379271,rs6265,rs6430068,rs6486122,rs6545714,rs6560906,rs6567160,rs66679256,rs6669341,rs6682438,rs6705567,rs6710091,rs6725931,rs6744646,rs6752979,rs67609008,rs6769617,rs6774894,rs6777784,rs6831088,rs6843852,rs687339,rs6909685,rs6922607,rs6938973,rs6962980,rs698147,rs7012637,rs7024334,rs7034554,rs7070670,rs7081254,rs7124681,rs7132908,rs71495038,rs7201895,rs7232171,rs723672,rs7250833,rs7259070,rs72634826,rs72649373,rs72892910,rs72976986,rs73026725,rs73052033,rs73193736,rs7331420,rs73601548,rs74750282,rs7498665,rs7571496,rs76702514,rs7683836,rs7704382,rs7708584,rs7761673,rs7774,rs7776021,rs7794705,rs78605811,rs7893571,rs7924036,rs7925100,rs7944782,rs79780963,rs7996639,rs80135274,rs8015400,rs8024137,rs8025516,rs8112818,rs8132491,rs815163,rs852042,rs862320,rs879620,rs923994,rs9291822,rs9294260,rs9349235,rs9463175,rs9478496,rs9522180,rs9571687,rs9638713,rs9673839,rs9830592,rs9839081,rs9843653,rs9926784,rs9951619,rs9977825
Beta-NGF_BMI_instrument	BMI	NDA	MVMR LASSO	1.62892	0.124067	1.38576	1.87209	2.23406e-39	303	288	rs10063055,rs10099330,rs10160769,rs10169594,rs10423928,rs10510025,rs1064213,rs10742752,rs10756714,rs10756792,rs10760277,rs10780248,rs1078141,rs10797119,rs10809621,rs10965698,rs11001963,rs11009685,rs11012732,rs11079849,rs11099020,rs11122450,rs111598585,rs111689389,rs11218510,rs112875651,rs113079574,rs113624107,rs11607476,rs11630647,rs1167311,rs11675464,rs11709402,rs11757278,rs11778219,rs118136827,rs11919665,rs12001437,rs12088284,rs12089815,rs12149660,rs12259464,rs12273545,rs1229984,rs12364470,rs12459368,rs12462975,rs12507026,rs12541408,rs1266874,rs12681792,rs12692596,rs12696039,rs12921986,rs12937411,rs1296328,rs12974458,rs13033310,rs13097918,rs13176429,rs1320251,rs1322842,rs13248187,rs1327259,rs13291723,rs1330199,rs1338071,rs13420048,rs13427822,rs1346841,rs1360201,rs13642,rs140159717,rs1438945,rs1441264,rs1451963,rs145981104,rs1471093,rs147568678,rs1477290,rs147730268,rs1503526,rs156201,rs1582931,rs1608113,rs1609010,rs16916303,rs17056301,rs17289010,rs17544384,rs17668356,rs17770336,rs178826,rs1861410,rs1884897,rs1919243,rs1967772,rs2035936,rs2051559,rs2102278,rs2153740,rs2172131,rs217672,rs2192158,rs2216931,rs2234458,rs2260997,rs2271189,rs2307111,rs2342892,rs2381404,rs2383377,rs2396625,rs2398861,rs2433733,rs2439823,rs2512892,rs252761,rs2606228,rs2616143,rs2618039,rs2678204,rs2725371,rs2791643,rs2861685,rs2870111,rs2920503,rs3128517,rs3213943,rs329118,rs329651,rs34045288,rs34517439,rs34811474,rs35154326,rs35364449,rs35697587,rs35809007,rs35957544,rs36007635,rs36061954,rs3764625,rs3768321,rs3803286,rs3807566,rs3814883,rs3845344,rs40071,rs4017425,rs4055791,rs406388,rs4261944,rs4267103,rs4284600,rs429343,rs429358,rs4419475,rs4477562,rs45486197,rs4605363,rs4648450,rs4672338,rs4820410,rs4832298,rs4858940,rs5011579,rs539515,rs55714539,rs55726687,rs558887,rs559231,rs56038322,rs56133507,rs56143236,rs56161855,rs56187480,rs56399737,rs56858768,rs56893062,rs56930105,rs57636386,rs57989773,rs58862095,rs59068084,rs59227842,rs594024,rs60764613,rs61828641,rs61871615,rs61903695,rs62007782,rs62020775,rs62190049,rs62241847,rs62379271,rs6265,rs6328,rs6430068,rs6486122,rs6545714,rs6560906,rs6567160,rs66679256,rs6669341,rs6682438,rs6705567,rs6710091,rs6725931,rs6744646,rs6752979,rs67609008,rs6769617,rs6774894,rs6777784,rs6831088,rs6843852,rs687339,rs6909685,rs6922607,rs6938973,rs6962980,rs698147,rs7012637,rs7024334,rs7034554,rs7070670,rs7081254,rs7124681,rs7132908,rs71495038,rs7201895,rs7232171,rs723672,rs7250833,rs7259070,rs72634826,rs72649373,rs72892910,rs72976986,rs73026725,rs73052033,rs73193736,rs7331420,rs73601548,rs74750282,rs7498665,rs7571496,rs76702514,rs7683836,rs7704382,rs7708584,rs7761673,rs7774,rs7776021,rs7794705,rs78605811,rs7893571,rs7924036,rs7925100,rs7944782,rs79780963,rs7996639,rs80135274,rs8015400,rs8024137,rs8025516,rs8112818,rs8132491,rs815163,rs852042,rs862320,rs879620,rs923994,rs9291822,rs9294260,rs9349235,rs9463175,rs9478496,rs9522180,rs9571687,rs9638713,rs9673839,rs9830592,rs9839081,rs9843653,rs9926784,rs9951619,rs9977825
CASP-8_BMI_instrument	BMI	NDA	MVMR LASSO	1.63076	0.12411	1.38751	1.87401	1.95081e-39	302	287	rs10063055,rs10099330,rs10160769,rs10169594,rs10423928,rs10510025,rs1064213,rs10742752,rs10756714,rs10756792,rs10760277,rs10780248,rs1078141,rs10797119,rs10809621,rs10965698,rs11001963,rs11009685,rs11012732,rs11079849,rs11099020,rs11122450,rs111598585,rs111689389,rs11218510,rs112875651,rs113079574,rs113624107,rs11607476,rs11630647,rs1167311,rs11675464,rs11709402,rs11757278,rs11778219,rs118136827,rs11919665,rs12001437,rs12088284,rs12089815,rs12149660,rs12259464,rs12273545,rs1229984,rs12364470,rs12459368,rs12462975,rs12507026,rs12541408,rs1266874,rs12681792,rs12692596,rs12696039,rs12921986,rs12937411,rs1296328,rs12974458,rs13033310,rs13097918,rs13176429,rs1320251,rs1322842,rs13248187,rs1327259,rs13291723,rs1330199,rs1338071,rs13420048,rs13427822,rs1346841,rs1360201,rs13642,rs140159717,rs1438945,rs1441264,rs1451963,rs145981104,rs1471093,rs147568678,rs1477290,rs147730268,rs1503526,rs156201,rs1582931,rs1608113,rs1609010,rs16916303,rs17056301,rs17289010,rs17544384,rs17668356,rs17770336,rs178826,rs1861410,rs1884897,rs1919243,rs1967772,rs2035936,rs2051559,rs2102278,rs2153740,rs2172131,rs217672,rs2192158,rs2216931,rs2234458,rs2260997,rs2271189,rs2307111,rs2342892,rs2381404,rs2383377,rs2396625,rs2398861,rs2433733,rs2439823,rs2512892,rs252761,rs2606228,rs2616143,rs2618039,rs2678204,rs2725371,rs2791643,rs2861685,rs2870111,rs2920503,rs3213943,rs329118,rs329651,rs34045288,rs34517439,rs34811474,rs35154326,rs35364449,rs35697587,rs35809007,rs35957544,rs36007635,rs36061954,rs3764625,rs3768321,rs3803286,rs3807566,rs3814883,rs3845344,rs40071,rs4017425,rs4055791,rs406388,rs4261944,rs4267103,rs4284600,rs429343,rs429358,rs4419475,rs4477562,rs45486197,rs4605363,rs4648450,rs4672338,rs4820410,rs4832298,rs4858940,rs5011579,rs539515,rs55714539,rs55726687,rs558887,rs559231,rs56038322,rs56133507,rs56143236,rs56161855,rs56187480,rs56328050,rs56399737,rs56858768,rs56893062,rs56930105,rs57636386,rs57989773,rs58862095,rs59068084,rs59227842,rs594024,rs60764613,rs61828641,rs61871615,rs61903695,rs62007782,rs62020775,rs62190049,rs62241847,rs62379271,rs6265,rs6430068,rs6486122,rs6545714,rs6560906,rs6567160,rs66679256,rs6669341,rs6682438,rs6705567,rs6710091,rs6725931,rs6744646,rs6752979,rs67609008,rs6769617,rs6774894,rs6777784,rs6831088,rs6843852,rs687339,rs6909685,rs6922607,rs6938973,rs6962980,rs698147,rs7012637,rs7024334,rs7034554,rs7070670,rs7081254,rs7124681,rs7132908,rs71495038,rs7201895,rs7232171,rs723672,rs7250833,rs7259070,rs72634826,rs72649373,rs72892910,rs72976986,rs73026725,rs73052033,rs73193736,rs7331420,rs73601548,rs74750282,rs7498665,rs7571496,rs76702514,rs7683836,rs7704382,rs7708584,rs7761673,rs7774,rs7776021,rs7794705,rs78605811,rs7893571,rs7924036,rs7925100,rs7944782,rs79780963,rs7996639,rs80135274,rs8015400,rs8024137,rs8025516,rs8112818,rs8132491,rs815163,rs852042,rs862320,rs879620,rs923994,rs9291822,rs9294260,rs9349235,rs9463175,rs9478496,rs9522180,rs9571687,rs9638713,rs9673839,rs9830592,rs9839081,rs9843653,rs9926784,rs9951619,rs9977825
CCL11_BMI_instrument	BMI	NDA	MVMR LASSO	1.63113	0.124158	1.38778	1.87447	2.00541e-39	305	289	rs10063055,rs10099330,rs10160769,rs10169594,rs10423928,rs10510025,rs1064213,rs10742752,rs10756714,rs10756792,rs10760277,rs10780248,rs1078141,rs10797119,rs10809621,rs10965698,rs11001963,rs11009685,rs11012732,rs11079849,rs11099020,rs11122450,rs111598585,rs111689389,rs11218510,rs112875651,rs113079574,rs113624107,rs11607476,rs11630647,rs1167311,rs11675464,rs11709402,rs11757278,rs11778219,rs118136827,rs11919665,rs12001437,rs12075,rs12088284,rs12089815,rs12149660,rs12259464,rs12273545,rs1229984,rs12364470,rs12459368,rs12462975,rs12507026,rs12541408,rs1266874,rs12681792,rs12692596,rs12696039,rs12921986,rs12937411,rs1296328,rs12974458,rs13033310,rs13097918,rs13176429,rs1320251,rs1322842,rs13248187,rs1327259,rs13291723,rs1330199,rs1338071,rs13420048,rs13427822,rs1346841,rs1360201,rs13642,rs140159717,rs1438945,rs1441264,rs1451963,rs145981104,rs1471093,rs147568678,rs1477290,rs147730268,rs1503526,rs156201,rs1582931,rs1608113,rs1609010,rs16916303,rs17056301,rs17289010,rs17544384,rs17668356,rs17770336,rs178826,rs1861410,rs1884897,rs1919243,rs1967772,rs2035936,rs2051559,rs2102278,rs2153740,rs2172131,rs217672,rs2192158,rs2216931,rs2234458,rs2260997,rs2271189,rs2307111,rs2342892,rs2381404,rs2383377,rs2396625,rs2398861,rs2433733,rs2439823,rs2512892,rs252761,rs2606228,rs2616143,rs2618039,rs2678204,rs2725371,rs2791643,rs2861685,rs2870111,rs2920503,rs3213943,rs329118,rs329651,rs34045288,rs34517439,rs34811474,rs35154326,rs35364449,rs35697587,rs35809007,rs35957544,rs36007635,rs36061954,rs3764625,rs3768321,rs3803286,rs3807566,rs3814883,rs3845344,rs40071,rs4017425,rs4055791,rs406388,rs4261944,rs4267103,rs4284600,rs429343,rs429358,rs4419475,rs4477562,rs45486197,rs4605363,rs4648450,rs4672338,rs4820410,rs4832298,rs4858940,rs5011579,rs539515,rs55714539,rs55726687,rs558887,rs559231,rs56038322,rs56133507,rs56143236,rs56161855,rs56187480,rs56399737,rs56858768,rs56893062,rs56930105,rs57636386,rs57989773,rs58862095,rs59068084,rs59227842,rs594024,rs60764613,rs61828641,rs61871615,rs61903695,rs62007782,rs62020775,rs62190049,rs62241847,rs62379271,rs6265,rs6430068,rs6486122,rs6545714,rs6560906,rs6567160,rs66679256,rs6669341,rs6682438,rs6705567,rs6710091,rs6725931,rs6744646,rs6752979,rs67609008,rs6769617,rs6774894,rs6777784,rs6831088,rs6843852,rs687339,rs6909685,rs6922607,rs6938973,rs6962980,rs698147,rs7012637,rs7024334,rs7034554,rs7070670,rs7081254,rs7124681,rs7132908,rs71495038,rs7201895,rs7232171,rs723672,rs7250833,rs7259070,rs72634826,rs72649373,rs72892910,rs72976986,rs73026725,rs73052033,rs73193736,rs7331420,rs73601548,rs74750282,rs7498665,rs7571496,rs757973,rs76702514,rs7683836,rs7704382,rs7708584,rs7761673,rs7774,rs7776021,rs7794705,rs78605811,rs7893571,rs7924036,rs7925100,rs7944782,rs79780963,rs7996639,rs80135274,rs8015400,rs8024137,rs8025516,rs8112818,rs8132491,rs815163,rs852042,rs862320,rs879620,rs923994,rs9291822,rs9294260,rs9349235,rs9463175,rs9478496,rs9522180,rs9571687,rs9638713,rs9673839,rs9830592,rs9839081,rs9843653,rs9926784,rs9940390,rs9951619,rs9977825
CCL19_BMI_instrument	BMI	NDA	MVMR LASSO	1.61059	0.125141	1.36532	1.85587	6.6196e-38	305	292	rs10063055,rs10099330,rs10160769,rs10169594,rs10423928,rs10510025,rs1064213,rs10742752,rs10756714,rs10756792,rs10760277,rs10774625,rs10780248,rs1078141,rs10797119,rs10809621,rs10965698,rs11001963,rs11009685,rs11012732,rs11079849,rs11099020,rs11122450,rs111598585,rs111689389,rs11218510,rs112875651,rs113079574,rs113624107,rs11607476,rs11630647,rs1167311,rs11675464,rs11709402,rs11757278,rs11778219,rs118136827,rs11919665,rs12001437,rs12088284,rs12089815,rs12149660,rs12259464,rs12273545,rs1229984,rs12364470,rs12459368,rs12462975,rs12507026,rs12541408,rs1266874,rs12681792,rs12692596,rs12696039,rs12921986,rs12937411,rs1296328,rs12974458,rs13010492,rs13033310,rs13097918,rs13176429,rs1320251,rs1322842,rs13248187,rs1327259,rs13291723,rs1330199,rs1338071,rs13420048,rs13427822,rs1346841,rs1360201,rs13642,rs140159717,rs1438945,rs1441264,rs1451963,rs145981104,rs1471093,rs147568678,rs1477290,rs147730268,rs1503526,rs156201,rs1582931,rs1608113,rs1609010,rs16916303,rs17056301,rs17289010,rs17544384,rs17668356,rs17770336,rs178826,rs1834144,rs1861410,rs1884897,rs1919243,rs1967772,rs2035936,rs2051559,rs2102278,rs2153740,rs2172131,rs217672,rs2192158,rs2216931,rs2234458,rs2260997,rs2271189,rs2307111,rs2342892,rs2381404,rs2383377,rs2396625,rs2398861,rs2433733,rs2439823,rs2512892,rs252761,rs2606228,rs2616143,rs2618039,rs2678204,rs2725371,rs2791643,rs2861685,rs2870111,rs2920503,rs3213943,rs329118,rs329651,rs34045288,rs34517439,rs34811474,rs35154326,rs35364449,rs35697587,rs35809007,rs35957544,rs36007635,rs36061954,rs3764625,rs3768321,rs3803286,rs3807566,rs3814883,rs3845344,rs3866805,rs40071,rs4017425,rs4055791,rs406388,rs4261944,rs4267103,rs4284600,rs429343,rs429358,rs4419475,rs4477562,rs45486197,rs4605363,rs4648450,rs4672338,rs4820410,rs4832298,rs4858940,rs5011579,rs539515,rs55714539,rs55726687,rs558887,rs559231,rs56038322,rs56133507,rs56143236,rs56161855,rs56187480,rs56399737,rs56858768,rs56893062,rs56930105,rs57636386,rs57989773,rs58862095,rs59068084,rs59227842,rs594024,rs60764613,rs61828641,rs61871615,rs61903695,rs62007782,rs62020775,rs62190049,rs62241847,rs62292952,rs62379271,rs6265,rs6430068,rs6486122,rs6545714,rs6560906,rs6567160,rs66679256,rs6669341,rs6682438,rs6705567,rs6710091,rs6725931,rs6744646,rs6752979,rs67609008,rs6769617,rs6774894,rs6777784,rs6831088,rs6843852,rs687339,rs6909685,rs6922607,rs6938973,rs6962980,rs698147,rs7012637,rs7024334,rs7034554,rs7070670,rs7081254,rs7124681,rs7132908,rs71495038,rs7201895,rs7232171,rs723672,rs7250833,rs7259070,rs72634826,rs72649373,rs72892910,rs72976986,rs73026725,rs73052033,rs73193736,rs7331420,rs73601548,rs74750282,rs7498665,rs7571496,rs76702514,rs7683836,rs7704382,rs7708584,rs7761673,rs7774,rs7776021,rs7794705,rs78605811,rs7893571,rs7924036,rs7925100,rs7944782,rs79780963,rs7996639,rs80135274,rs8015400,rs8024137,rs8025516,rs8112818,rs8132491,rs815163,rs852042,rs862320,rs879620,rs923994,rs9291822,rs9294260,rs9349235,rs9463175,rs9478496,rs9522180,rs9571687,rs9638713,rs9673839,rs9830592,rs9839081,rs9843653,rs9888533,rs9926784,rs9951619,rs9977825
CCL20_BMI_instrument	BMI	NDA	MVMR LASSO	1.60363	0.125807	1.35705	1.85021	3.24897e-37	303	290	rs10063055,rs10099330,rs10160769,rs10169594,rs10207134,rs10423928,rs10510025,rs1064213,rs10742752,rs10756714,rs10756792,rs10760277,rs10780248,rs1078141,rs10797119,rs10809621,rs10965698,rs11001963,rs11009685,rs11012732,rs11079849,rs11099020,rs11122450,rs111598585,rs111689389,rs11218510,rs112875651,rs113079574,rs113624107,rs11607476,rs11630647,rs1167311,rs11675464,rs11709402,rs11757278,rs11778219,rs118136827,rs11919665,rs12001437,rs12088284,rs12089815,rs12149660,rs12259464,rs12273545,rs1229984,rs12364470,rs12459368,rs12462975,rs12507026,rs12541408,rs1266874,rs12681792,rs12692596,rs12696039,rs12921986,rs12937411,rs1296328,rs12974458,rs13033310,rs13097918,rs13176429,rs1320251,rs1322842,rs13248187,rs1327259,rs13291723,rs1330199,rs1338071,rs13420048,rs13427822,rs1346841,rs1360201,rs13642,rs140159717,rs1438945,rs1441264,rs1451963,rs145981104,rs1471093,rs147568678,rs1477290,rs147730268,rs1503526,rs156201,rs1582931,rs1608113,rs1609010,rs16916303,rs17056301,rs17289010,rs17544384,rs17668356,rs17770336,rs178826,rs1861410,rs1884897,rs1919243,rs1967772,rs2035936,rs2051559,rs2102278,rs2153740,rs2172131,rs217672,rs2192158,rs2216931,rs2234458,rs2260997,rs2271189,rs2307111,rs2342892,rs2381404,rs2383377,rs2396625,rs2398861,rs2433733,rs2439823,rs2512892,rs252761,rs2606228,rs2616143,rs2618039,rs2678204,rs2725371,rs2791643,rs2861685,rs2870111,rs2920503,rs3213943,rs329118,rs329651,rs34045288,rs34517439,rs34811474,rs35154326,rs35364449,rs35697587,rs35809007,rs35957544,rs36007635,rs36061954,rs3764625,rs3768321,rs3803286,rs3807566,rs3814883,rs3845344,rs3902951,rs40071,rs4017425,rs4055791,rs406388,rs4261944,rs4267103,rs4284600,rs429343,rs429358,rs4419475,rs4477562,rs45486197,rs4605363,rs4648450,rs4672338,rs4820410,rs4832298,rs4858940,rs5011579,rs539515,rs55714539,rs55726687,rs558887,rs559231,rs56038322,rs56133507,rs56143236,rs56161855,rs56187480,rs56399737,rs56858768,rs56893062,rs56930105,rs57636386,rs57989773,rs58862095,rs59068084,rs59227842,rs594024,rs60764613,rs61828641,rs61871615,rs61903695,rs62007782,rs62020775,rs62190049,rs62241847,rs62379271,rs6265,rs6430068,rs6486122,rs6545714,rs6560906,rs6567160,rs66679256,rs6669341,rs6682438,rs6705567,rs6710091,rs6725931,rs6744646,rs6752979,rs67609008,rs6769617,rs6774894,rs6777784,rs6831088,rs6843852,rs687339,rs6909685,rs6922607,rs6938973,rs6962980,rs698147,rs7012637,rs7024334,rs7034554,rs7070670,rs7081254,rs7124681,rs7132908,rs71495038,rs7201895,rs7232171,rs723672,rs7250833,rs7259070,rs72634826,rs72649373,rs72892910,rs72976986,rs73026725,rs73052033,rs73193736,rs7331420,rs73601548,rs742493,rs74750282,rs7498665,rs7571496,rs76702514,rs7683836,rs7704382,rs7708584,rs7761673,rs7774,rs7776021,rs7794705,rs78605811,rs7893571,rs7924036,rs7925100,rs7944782,rs79780963,rs7996639,rs80135274,rs8015400,rs8024137,rs8025516,rs8112818,rs8132491,rs815163,rs852042,rs862320,rs879620,rs923994,rs9291822,rs9294260,rs9349235,rs9463175,rs9478496,rs9522180,rs9571687,rs9638713,rs9673839,rs9830592,rs9839081,rs9843653,rs9888533,rs9926784,rs9951619,rs9977825
CCL23_BMI_instrument	BMI	NDA	MVMR LASSO	1.63164	0.123922	1.38876	1.87453	1.36484e-39	304	289	rs10063055,rs10099330,rs10160769,rs10169594,rs10423928,rs10510025,rs1064213,rs10742752,rs10756714,rs10756792,rs10760277,rs10780248,rs1078141,rs10797119,rs10809621,rs10965698,rs11001963,rs11009685,rs11012732,rs11079849,rs11099020,rs11122450,rs111598585,rs111689389,rs11218510,rs112875651,rs113079574,rs113517081,rs113624107,rs11607476,rs11630647,rs1167311,rs11675464,rs11709402,rs11757278,rs11778219,rs118136827,rs11919665,rs12001437,rs12088284,rs12089815,rs12149660,rs12259464,rs12273545,rs1229984,rs12364470,rs12459368,rs12462975,rs12507026,rs12541408,rs1266874,rs12681792,rs12692596,rs12696039,rs12921986,rs12937411,rs1296328,rs12974458,rs13033310,rs13097918,rs13176429,rs1320251,rs1322842,rs13248187,rs1327259,rs13291723,rs1330199,rs1338071,rs13420048,rs13427822,rs1346841,rs1360201,rs13642,rs140159717,rs1438945,rs1441264,rs1451963,rs145981104,rs1471093,rs147568678,rs1477290,rs147730268,rs1503526,rs156201,rs1582931,rs1608113,rs1609010,rs16916303,rs17056301,rs17289010,rs17544384,rs17668356,rs17770336,rs178826,rs1861410,rs1884897,rs1919243,rs1967772,rs2035936,rs2051559,rs2102278,rs2153740,rs2172131,rs217672,rs2192158,rs2216931,rs2234458,rs2260997,rs2271189,rs2307111,rs2342892,rs2381404,rs2383377,rs2396625,rs2398861,rs2433733,rs2439823,rs2512892,rs252761,rs2606228,rs2616143,rs2618039,rs2678204,rs2725371,rs2791643,rs2861685,rs2870111,rs2920503,rs3213943,rs329118,rs329651,rs34045288,rs34517439,rs34811474,rs35154326,rs35364449,rs35697587,rs35809007,rs35957544,rs36007635,rs36061954,rs3764625,rs3768321,rs3803286,rs3807566,rs3814883,rs3845344,rs40071,rs4017425,rs4055791,rs406388,rs4261944,rs4267103,rs4284600,rs429343,rs429358,rs4419475,rs4477562,rs45486197,rs4605363,rs4648450,rs4672338,rs4796139,rs4820410,rs4832298,rs4858940,rs5011579,rs539515,rs55714539,rs55726687,rs558887,rs559231,rs56038322,rs56133507,rs56143236,rs56161855,rs56187480,rs56399737,rs56858768,rs56893062,rs56930105,rs57636386,rs57989773,rs58862095,rs59068084,rs59227842,rs594024,rs60764613,rs61828641,rs61871615,rs61903695,rs62007782,rs62020775,rs62190049,rs62241847,rs62379271,rs6265,rs6430068,rs6486122,rs6545714,rs6560906,rs6567160,rs66679256,rs6669341,rs6682438,rs6705567,rs6710091,rs6725931,rs6744646,rs6752979,rs67609008,rs6769617,rs6774894,rs6777784,rs6831088,rs6843852,rs687339,rs6909685,rs6922607,rs6938973,rs6962980,rs698147,rs7012637,rs7024334,rs7034554,rs7070670,rs7081254,rs712048,rs7124681,rs7132908,rs71495038,rs7201895,rs7232171,rs723672,rs7250833,rs7259070,rs72634826,rs72649373,rs72892910,rs72976986,rs73026725,rs73052033,rs73193736,rs7331420,rs73601548,rs74750282,rs7498665,rs7571496,rs76702514,rs7683836,rs7704382,rs7708584,rs7761673,rs7774,rs7776021,rs7794705,rs78605811,rs7893571,rs7924036,rs7925100,rs7944782,rs79780963,rs7996639,rs80135274,rs8015400,rs8024137,rs8025516,rs8112818,rs8132491,rs815163,rs852042,rs862320,rs879620,rs923994,rs9291822,rs9294260,rs9349235,rs9463175,rs9478496,rs9522180,rs9571687,rs9638713,rs9673839,rs9830592,rs9839081,rs9843653,rs9926784,rs9951619,rs9977825
CCL25_BMI_instrument	BMI	NDA	MVMR LASSO	1.61528	0.123671	1.37289	1.85767	5.49573e-39	303	289	rs10063055,rs10099330,rs10160769,rs10169594,rs10423928,rs10510025,rs1064213,rs10742752,rs10756714,rs10756792,rs10760277,rs10780248,rs1078141,rs10797119,rs10809621,rs10965698,rs11001963,rs11009685,rs11012732,rs11079849,rs11099020,rs11122450,rs111598585,rs111689389,rs11218510,rs112875651,rs113079574,rs113624107,rs11607476,rs11630647,rs1167311,rs11675464,rs11709402,rs11757278,rs11778219,rs118136827,rs11919665,rs12001437,rs12088284,rs12089815,rs12149660,rs12259464,rs12273545,rs1229984,rs12364470,rs12459368,rs12462975,rs12507026,rs12541408,rs1266874,rs12681792,rs12692596,rs12696039,rs12921986,rs12937411,rs1296328,rs12974458,rs13033310,rs13097918,rs13176429,rs1320251,rs1322842,rs13248187,rs1327259,rs13291723,rs1330199,rs1338071,rs13420048,rs13427822,rs1346841,rs1360201,rs13642,rs140159717,rs1438945,rs1441264,rs1451963,rs145981104,rs1471093,rs147568678,rs1477290,rs147730268,rs1503526,rs156201,rs1582931,rs1608113,rs1609010,rs16916303,rs17056301,rs17289010,rs17544384,rs17668356,rs17770336,rs178826,rs1861410,rs1884897,rs1919243,rs1967772,rs2035936,rs2051559,rs2102278,rs2153740,rs2172131,rs217672,rs2192158,rs2216931,rs2234458,rs2260997,rs2271189,rs2307111,rs2342892,rs2381404,rs2383377,rs2396625,rs2398861,rs2433733,rs2439823,rs2512892,rs252761,rs2606228,rs2616143,rs2618039,rs2678204,rs2725371,rs2791643,rs2861685,rs2870111,rs2920503,rs3213943,rs329118,rs329651,rs34045288,rs34517439,rs34811474,rs35154326,rs35364449,rs35697587,rs35809007,rs35957544,rs36007635,rs36061954,rs3764625,rs3768321,rs3803286,rs3807566,rs3814883,rs3845344,rs40071,rs4017425,rs4055791,rs406388,rs4261944,rs4267103,rs4284600,rs429343,rs429358,rs4419475,rs4477562,rs45486197,rs4605363,rs4648450,rs4672338,rs4820410,rs4832298,rs4858940,rs5011579,rs539515,rs55714539,rs55726687,rs558887,rs559231,rs56038322,rs56133507,rs56143236,rs56161855,rs56187480,rs56399737,rs56858768,rs56893062,rs56930105,rs57636386,rs57989773,rs58862095,rs59068084,rs59227842,rs594024,rs60764613,rs61828641,rs61871615,rs61903695,rs62007782,rs62020775,rs62190049,rs62241847,rs62379271,rs6265,rs635634,rs6430068,rs6486122,rs6545714,rs6560906,rs6567160,rs66679256,rs6669341,rs6682438,rs6705567,rs6710091,rs6725931,rs6744646,rs6752979,rs67609008,rs6769617,rs6774894,rs6777784,rs6831088,rs6843852,rs687339,rs6909685,rs6922607,rs6938973,rs6962980,rs698147,rs7012637,rs7024334,rs7034554,rs7070670,rs7081254,rs7124681,rs7132908,rs71495038,rs7201895,rs7232171,rs723672,rs7250833,rs7259070,rs72634826,rs72649373,rs72892910,rs7296588,rs72976986,rs73026725,rs73052033,rs73193736,rs7331420,rs73601548,rs74750282,rs7498665,rs7571496,rs76702514,rs7683836,rs7704382,rs7708584,rs7761673,rs7774,rs7776021,rs7794705,rs78605811,rs7893571,rs7924036,rs7925100,rs7944782,rs79780963,rs7996639,rs80135274,rs8015400,rs8024137,rs8025516,rs8112818,rs8132491,rs815163,rs852042,rs862320,rs879620,rs923994,rs9291822,rs9294260,rs9349235,rs9463175,rs9478496,rs9522180,rs9571687,rs9638713,rs9673839,rs9830592,rs9839081,rs9843653,rs9888533,rs9926784,rs9951619,rs9977825
CCL28_BMI_instrument	BMI	NDA	MVMR LASSO	1.61324	0.124958	1.36832	1.85815	3.94225e-38	304	286	rs10063055,rs10099330,rs10160769,rs10169594,rs10423928,rs10510025,rs1064213,rs10742752,rs10756714,rs10756792,rs10760277,rs10780248,rs1078141,rs10797119,rs10809621,rs10965698,rs11001963,rs11009685,rs11012732,rs11079849,rs11099020,rs11122450,rs111598585,rs111689389,rs11218510,rs112875651,rs113079574,rs113624107,rs11607476,rs11630647,rs1167311,rs11675464,rs11709402,rs11757278,rs11778219,rs118136827,rs11919665,rs12001437,rs12088284,rs12089815,rs12149660,rs12259464,rs12273545,rs1229984,rs12364470,rs12459368,rs12462975,rs12507026,rs12541408,rs1266874,rs12681792,rs12692596,rs12696039,rs12921986,rs12937411,rs1296328,rs12974458,rs13033310,rs13097918,rs13176429,rs1320251,rs1322842,rs13248187,rs1327259,rs13291723,rs1330199,rs1338071,rs13420048,rs13427822,rs1346841,rs1360201,rs13642,rs140159717,rs1438945,rs1441264,rs1451963,rs145981104,rs1471093,rs147568678,rs1477290,rs147730268,rs1503526,rs156201,rs1582931,rs1608113,rs1609010,rs16916303,rs17056301,rs17289010,rs17544384,rs17668356,rs17770336,rs178826,rs1861410,rs1884897,rs1919243,rs1967772,rs2035936,rs2051559,rs2102278,rs2153740,rs2172131,rs217672,rs2192158,rs2216931,rs2234458,rs2260997,rs2271189,rs2307111,rs2342892,rs2381404,rs2383377,rs2396625,rs2398861,rs2433733,rs2439823,rs2512892,rs252761,rs2606228,rs2616143,rs2618039,rs2678204,rs2725371,rs2791643,rs2861685,rs2870111,rs291084,rs2920503,rs3213943,rs329118,rs329651,rs34045288,rs34517439,rs34811474,rs35364449,rs35697587,rs35809007,rs35957544,rs36007635,rs36061954,rs3764625,rs3768321,rs3803286,rs3807566,rs3814883,rs3845344,rs40071,rs4017425,rs4055791,rs406388,rs4261944,rs4267103,rs4284600,rs429343,rs429358,rs4419475,rs4477562,rs45486197,rs4605363,rs4648450,rs4672338,rs4820410,rs4832298,rs4858940,rs5011579,rs539515,rs55714539,rs55726687,rs558887,rs559231,rs56038322,rs56133507,rs56143236,rs56161855,rs56187480,rs56399737,rs56858768,rs56893062,rs56930105,rs57636386,rs57989773,rs58862095,rs59068084,rs59227842,rs594024,rs60764613,rs61828641,rs61871615,rs61903695,rs62007782,rs62020775,rs62190049,rs62241847,rs62379271,rs6265,rs6430068,rs6486122,rs6545714,rs6567160,rs6580980,rs66679256,rs6669341,rs6682438,rs6705567,rs6710091,rs6725931,rs6744646,rs6752979,rs67609008,rs6769617,rs6774894,rs6777784,rs6831088,rs6843852,rs687339,rs6909685,rs6922607,rs6938973,rs6962980,rs698147,rs7012637,rs7024334,rs7034554,rs7070670,rs7081254,rs7124681,rs7132908,rs71495038,rs7201895,rs7232171,rs723672,rs7250833,rs7259070,rs72634826,rs72649373,rs72892910,rs72976986,rs73026725,rs73052033,rs73193736,rs7331420,rs73601548,rs74750282,rs7498665,rs754527,rs7571496,rs76702514,rs7704382,rs7708584,rs7761673,rs7774,rs7776021,rs7794705,rs78605811,rs7893571,rs7924036,rs7925100,rs7944782,rs79780963,rs7996639,rs80135274,rs8015400,rs8024137,rs8025516,rs8112818,rs8132491,rs815163,rs852042,rs862320,rs879620,rs923994,rs9291822,rs9294260,rs9349235,rs9463175,rs9478496,rs9522180,rs9571687,rs9638713,rs9673839,rs9830592,rs9839081,rs9843653,rs9926784,rs9951619,rs9977825
CD244_BMI_instrument	BMI	NDA	MVMR LASSO	1.59115	0.125738	1.3447	1.83759	1.05765e-36	303	288	rs10063055,rs10099330,rs10160769,rs10169594,rs10423928,rs10510025,rs1064213,rs10742752,rs10756714,rs10756792,rs10760277,rs10780248,rs1078141,rs10797119,rs10809621,rs10965698,rs11001963,rs11009685,rs11012732,rs11079849,rs11099020,rs11122450,rs111598585,rs111689389,rs11218510,rs112875651,rs113079574,rs113624107,rs11607476,rs11630647,rs1167311,rs11675464,rs11709402,rs11757278,rs11778219,rs118136827,rs11919665,rs12001437,rs12088284,rs12089815,rs12149660,rs12259464,rs12273545,rs1229984,rs12364470,rs12459368,rs12462975,rs12507026,rs12541408,rs1266874,rs12681792,rs12692596,rs12696039,rs12921986,rs12937411,rs1296328,rs12974458,rs13033310,rs13097918,rs13176429,rs1320251,rs1322842,rs13248187,rs1327259,rs13291723,rs1330199,rs1338071,rs13420048,rs13427822,rs1346841,rs1360201,rs13642,rs140159717,rs1438945,rs1441264,rs1451963,rs145981104,rs1471093,rs147568678,rs1477290,rs147730268,rs1503526,rs156201,rs1582931,rs1608113,rs1609010,rs16916303,rs17056301,rs17289010,rs17544384,rs17668356,rs17770336,rs178826,rs1861410,rs1884897,rs1919243,rs1967772,rs2035936,rs2051559,rs2102278,rs2153740,rs2172131,rs217672,rs2192158,rs2216931,rs2234458,rs2260997,rs2271189,rs2307111,rs2342892,rs2381404,rs2383377,rs2396625,rs2398861,rs2433733,rs2439823,rs2512892,rs252761,rs2606228,rs2616143,rs2618039,rs2678204,rs2725371,rs2791643,rs2861685,rs2870111,rs2920503,rs3184504,rs3213943,rs329118,rs329651,rs34045288,rs34517439,rs34811474,rs35154326,rs35364449,rs35697587,rs35809007,rs35957544,rs36007635,rs36061954,rs3764625,rs3768321,rs3803286,rs3807566,rs3814883,rs3845344,rs40071,rs4017425,rs4055791,rs406388,rs4261944,rs4267103,rs4284600,rs429343,rs429358,rs4419475,rs4477562,rs45486197,rs4605363,rs4648450,rs4672338,rs4820410,rs4832298,rs4858940,rs5011579,rs539515,rs55714539,rs55726687,rs558887,rs559231,rs56038322,rs56133507,rs56143236,rs56161855,rs56187480,rs56399737,rs56858768,rs56893062,rs56930105,rs57636386,rs57989773,rs58862095,rs59068084,rs59227842,rs594024,rs60764613,rs61828641,rs61871615,rs61903695,rs62007782,rs62020775,rs62190049,rs62241847,rs62379271,rs6265,rs6430068,rs6486122,rs6545714,rs6560906,rs6567160,rs66679256,rs6669341,rs6682438,rs6705567,rs6710091,rs6725931,rs6744646,rs6752979,rs67609008,rs6769617,rs6774894,rs6777784,rs6831088,rs6843852,rs687339,rs6909685,rs6922607,rs6938973,rs6962980,rs698147,rs7012637,rs7024334,rs7034554,rs7070670,rs7081254,rs7124681,rs7132908,rs71495038,rs7201895,rs7232171,rs723672,rs7250833,rs7259070,rs72634826,rs72649373,rs72837690,rs72892910,rs72976986,rs73026725,rs73052033,rs73193736,rs7331420,rs73601548,rs74750282,rs7498665,rs7571496,rs76702514,rs7683836,rs7704382,rs7708584,rs7761673,rs7774,rs7776021,rs7794705,rs78605811,rs7893571,rs7924036,rs7925100,rs7944782,rs79780963,rs7996639,rs80135274,rs8015400,rs8024137,rs8025516,rs8112818,rs8132491,rs815163,rs852042,rs862320,rs879620,rs923994,rs9291822,rs9294260,rs9349235,rs9463175,rs9478496,rs9522180,rs9571687,rs9638713,rs9673839,rs9830592,rs9839081,rs9843653,rs9926784,rs9951619,rs9977825
CD40_BMI_instrument	BMI	NDA	MVMR LASSO	1.61653	0.123931	1.37363	1.85943	6.89437e-39	302	287	rs10063055,rs10099330,rs10160769,rs10169594,rs10423928,rs10510025,rs1064213,rs10742752,rs10756714,rs10756792,rs10760277,rs10780248,rs1078141,rs10797119,rs10809621,rs10965698,rs11001963,rs11009685,rs11012732,rs11079849,rs11099020,rs11122450,rs111598585,rs111689389,rs11218510,rs112875651,rs113079574,rs113624107,rs11607476,rs11630647,rs1167311,rs11675464,rs11709402,rs11757278,rs11778219,rs118136827,rs11919665,rs12001437,rs12088284,rs12089815,rs12149660,rs12259464,rs12273545,rs1229984,rs12364470,rs12459368,rs12462975,rs12507026,rs12541408,rs1266874,rs12681792,rs12692596,rs12696039,rs12921986,rs12937411,rs1296328,rs12974458,rs13033310,rs13097918,rs13176429,rs1320251,rs1322842,rs13248187,rs1327259,rs13291723,rs1330199,rs1338071,rs13420048,rs13427822,rs1346841,rs1360201,rs13642,rs140159717,rs1438945,rs1441264,rs1451963,rs145981104,rs1471093,rs147568678,rs1477290,rs147730268,rs1503526,rs156201,rs1582931,rs1608113,rs1609010,rs16916303,rs17056301,rs17289010,rs17544384,rs17668356,rs17770336,rs178826,rs1861410,rs1884897,rs1919243,rs1967772,rs2035936,rs2051559,rs2102278,rs2153740,rs2172131,rs217672,rs2192158,rs2216931,rs2234458,rs2260997,rs2271189,rs2307111,rs2342892,rs2381404,rs2383377,rs2396625,rs2398861,rs2433733,rs2439823,rs2512892,rs252761,rs2606228,rs2616143,rs2618039,rs2678204,rs2725371,rs2791643,rs2861685,rs2870111,rs2920503,rs3213943,rs329118,rs329651,rs34045288,rs34517439,rs34811474,rs35154326,rs35364449,rs35697587,rs35809007,rs35957544,rs36007635,rs36061954,rs3764625,rs3768321,rs3803286,rs3807566,rs3814883,rs3845344,rs40071,rs4017425,rs4055791,rs406388,rs4261944,rs4267103,rs4284600,rs429343,rs429358,rs4419475,rs4477562,rs45486197,rs4605363,rs4648450,rs4672338,rs4820410,rs4832298,rs4858940,rs5011579,rs539515,rs55714539,rs55726687,rs558887,rs559231,rs56038322,rs56133507,rs56143236,rs56161855,rs56187480,rs56399737,rs56858768,rs56893062,rs56930105,rs57636386,rs57989773,rs58862095,rs59068084,rs59227842,rs594024,rs60764613,rs61828641,rs61871615,rs61903695,rs62007782,rs62020775,rs62190049,rs62241847,rs62379271,rs6265,rs6430068,rs6486122,rs6545714,rs6560906,rs6567160,rs66679256,rs6669341,rs6682438,rs6705567,rs6710091,rs6725931,rs6744646,rs6752979,rs67609008,rs6769617,rs6774894,rs6777784,rs6831088,rs6843852,rs687339,rs6909685,rs6922607,rs6938973,rs6962980,rs698147,rs7012637,rs7024334,rs7034554,rs7070670,rs7081254,rs7124681,rs7132908,rs71495038,rs7201895,rs7232171,rs723672,rs7250833,rs7259070,rs72634826,rs72649373,rs72892910,rs72976986,rs73026725,rs73052033,rs73193736,rs7331420,rs73601548,rs74750282,rs7498665,rs7571496,rs76702514,rs7683836,rs7704382,rs7708584,rs7761673,rs7774,rs7776021,rs7794705,rs78605811,rs7893571,rs7924036,rs7925100,rs7944782,rs79780963,rs7996639,rs80135274,rs8015400,rs8024137,rs8025516,rs8112818,rs8132491,rs815163,rs852042,rs862320,rs879620,rs923994,rs9291822,rs9294260,rs9349235,rs9463175,rs9478496,rs9522180,rs9571687,rs9638713,rs9673839,rs9830592,rs9839081,rs9843653,rs9888533,rs9926784,rs9951619,rs9977825
CD5_BMI_instrument	BMI	NDA	MVMR LASSO	1.61479	0.124704	1.37037	1.8592	2.38075e-38	304	290	rs10063055,rs10099330,rs10160769,rs10169594,rs10423928,rs10510025,rs1064213,rs10742752,rs10756714,rs10756792,rs10760277,rs10780248,rs1078141,rs10797119,rs10809621,rs10965698,rs11001963,rs11009685,rs11012732,rs11079849,rs11099020,rs11122450,rs111598585,rs111689389,rs11218510,rs112875651,rs113079574,rs113624107,rs11607476,rs11630647,rs1167311,rs11675464,rs11709402,rs11757278,rs11778219,rs118136827,rs11919665,rs12001437,rs12088284,rs12089815,rs12149660,rs12259464,rs12273545,rs1229984,rs12364470,rs12459368,rs12462975,rs12507026,rs12541408,rs1266874,rs12681792,rs12692596,rs12696039,rs12921986,rs12937411,rs1296328,rs12974458,rs13033310,rs13097918,rs13176429,rs1320251,rs1322842,rs13248187,rs1327259,rs13291723,rs1330199,rs1338071,rs13420048,rs13427822,rs1346841,rs1360201,rs13642,rs140159717,rs1438945,rs1441264,rs1451963,rs145981104,rs1471093,rs147568678,rs1477290,rs147730268,rs1503526,rs156201,rs1582931,rs1608113,rs1609010,rs16916303,rs17056301,rs17289010,rs17544384,rs17668356,rs17770336,rs178826,rs1861410,rs1884897,rs1919243,rs1967772,rs2035936,rs2051559,rs2102278,rs2153740,rs2172131,rs217672,rs2192158,rs2216931,rs2234458,rs2260997,rs2271189,rs2307111,rs2342892,rs2381404,rs2383377,rs2396625,rs2398861,rs2433733,rs2439823,rs2512892,rs252761,rs2606228,rs2616143,rs2618039,rs2678204,rs2725371,rs2791643,rs2861685,rs2870111,rs2920503,rs3213943,rs329118,rs329651,rs34045288,rs34517439,rs34811474,rs35154326,rs35364449,rs35697587,rs35809007,rs35957544,rs36007635,rs36061954,rs3764625,rs3768321,rs3803286,rs3807566,rs3814883,rs3845344,rs40071,rs4017425,rs4055791,rs406388,rs4261944,rs4267103,rs4284600,rs429343,rs429358,rs4419475,rs4477562,rs45486197,rs4605363,rs4648450,rs4672338,rs4820410,rs4832298,rs4858940,rs4939490,rs5011579,rs539515,rs55714539,rs55726687,rs558887,rs559231,rs56038322,rs56133507,rs56143236,rs56161855,rs56187480,rs56399737,rs56858768,rs56893062,rs56930105,rs57636386,rs57989773,rs58862095,rs59068084,rs59227842,rs594024,rs60764613,rs61828641,rs61871615,rs61903695,rs62007782,rs62020775,rs62190049,rs62241847,rs62379271,rs6265,rs6430068,rs6486122,rs6545714,rs6560906,rs6567160,rs657670,rs66679256,rs6669341,rs6682438,rs6705567,rs6710091,rs6725931,rs6744646,rs6752979,rs67609008,rs6769617,rs6774894,rs6777784,rs6831088,rs6843852,rs687339,rs6909685,rs6922607,rs6938973,rs6962980,rs698147,rs7012637,rs7024334,rs7034554,rs7070670,rs7081254,rs7124681,rs7132908,rs71495038,rs7201895,rs7227917,rs7232171,rs723672,rs7250833,rs7259070,rs72634826,rs72649373,rs72892910,rs72976986,rs73026725,rs73052033,rs73193736,rs7331420,rs73601548,rs74750282,rs7498665,rs7571496,rs76702514,rs7683836,rs7704382,rs7708584,rs7761673,rs7774,rs7776021,rs7794705,rs78605811,rs7893571,rs7924036,rs7925100,rs7944782,rs79780963,rs7996639,rs80135274,rs8015400,rs8024137,rs8025516,rs8112818,rs8132491,rs815163,rs852042,rs862320,rs879620,rs923994,rs9291822,rs9294260,rs9349235,rs9463175,rs9478496,rs9522180,rs9571687,rs9638713,rs9673839,rs9830592,rs9839081,rs9843653,rs9888533,rs9926784,rs9951619,rs9977825
CDCP1_BMI_instrument	BMI	NDA	MVMR LASSO	1.61502	0.123659	1.37265	1.85739	5.55698e-39	303	289	rs10063055,rs10099330,rs10160769,rs10169594,rs10423928,rs10510025,rs1064213,rs10742752,rs10756714,rs10756792,rs10760277,rs10780248,rs1078141,rs10797119,rs10809621,rs10965698,rs11001963,rs11009685,rs11012732,rs11079849,rs11099020,rs11122450,rs111598585,rs111689389,rs11218510,rs112875651,rs113079574,rs113624107,rs11607476,rs11630647,rs1167311,rs11675464,rs11709402,rs11757278,rs11778219,rs118136827,rs11919665,rs12001437,rs12088284,rs12089815,rs12149660,rs12259464,rs12273545,rs12290068,rs1229984,rs12364470,rs12459368,rs12462975,rs12507026,rs12541408,rs1266874,rs12681792,rs12692596,rs12696039,rs12921986,rs12937411,rs1296328,rs12974458,rs13033310,rs13097918,rs13176429,rs1320251,rs1322842,rs13248187,rs1327259,rs13291723,rs1330199,rs1338071,rs13420048,rs13427822,rs1346841,rs1360201,rs13642,rs140159717,rs1438945,rs1441264,rs1451963,rs145981104,rs1471093,rs147568678,rs1477290,rs147730268,rs1503526,rs156201,rs1582931,rs1608113,rs1609010,rs16916303,rs17056301,rs17289010,rs17544384,rs17668356,rs17770336,rs178826,rs1861410,rs1884897,rs1919243,rs1967772,rs2035936,rs2051559,rs2102278,rs2153740,rs2172131,rs217672,rs2192158,rs2216931,rs2234458,rs2260997,rs2271189,rs2307111,rs2342892,rs2381404,rs2383377,rs2396625,rs2398861,rs2433733,rs2439823,rs2512892,rs252761,rs2606228,rs2616143,rs2618039,rs2678204,rs2725371,rs2791643,rs2861685,rs2870111,rs2920503,rs3213943,rs329118,rs329651,rs34045288,rs34517439,rs34811474,rs35154326,rs35364449,rs35697587,rs35809007,rs35957544,rs36007635,rs36061954,rs3764625,rs3768321,rs3803286,rs3807566,rs3814883,rs3845344,rs40071,rs4017425,rs4055791,rs406388,rs4261944,rs4267103,rs4284600,rs429343,rs429358,rs4419475,rs4477562,rs45486197,rs4605363,rs4648450,rs4672338,rs4820410,rs4832298,rs4858940,rs5011579,rs539515,rs55714539,rs55726687,rs558887,rs559231,rs56038322,rs56133507,rs56143236,rs56161855,rs56187480,rs56399737,rs56858768,rs56893062,rs56930105,rs57636386,rs57989773,rs58862095,rs59068084,rs59227842,rs594024,rs60764613,rs61828641,rs61871615,rs61903695,rs62007782,rs62020775,rs62190049,rs62241847,rs62379271,rs6265,rs6430068,rs6486122,rs6545714,rs6560906,rs6567160,rs66679256,rs6669341,rs6682438,rs6705567,rs6710091,rs6725931,rs672806,rs6744646,rs6752979,rs67609008,rs6769617,rs6774894,rs6777784,rs6831088,rs6843852,rs687339,rs6909685,rs6922607,rs6938973,rs6962980,rs698147,rs7012637,rs7024334,rs7034554,rs7070670,rs7081254,rs7124681,rs7132908,rs71495038,rs7201895,rs7232171,rs723672,rs7250833,rs7259070,rs72634826,rs72649373,rs72892910,rs72976986,rs73026725,rs73052033,rs73193736,rs7331420,rs73601548,rs74750282,rs7498665,rs7571496,rs76702514,rs7683836,rs7704382,rs7708584,rs7761673,rs7774,rs7776021,rs7794705,rs78605811,rs7893571,rs7924036,rs7925100,rs7944782,rs79780963,rs7996639,rs80135274,rs8015400,rs8024137,rs8025516,rs8112818,rs8132491,rs815163,rs852042,rs862320,rs879620,rs923994,rs9291822,rs9294260,rs9349235,rs9463175,rs9478496,rs9522180,rs9571687,rs9638713,rs9673839,rs9830592,rs9839081,rs9843653,rs9888533,rs9926784,rs9951619,rs9977825
CRP_BMI_instrument	BMI	NDA	MVMR LASSO	1.24392	0.155446	0.939251	1.54859	1.22172e-15	281	265	rs10063055,rs10099330,rs10106298,rs10160769,rs10169594,rs10423928,rs1056441,rs1064213,rs10756714,rs10756792,rs10760277,rs10760691,rs10780248,rs1078141,rs10797119,rs10831676,rs10864088,rs11009685,rs11012732,rs11079849,rs11099020,rs11118625,rs11159021,rs111689389,rs11218510,rs112875651,rs113079574,rs113184201,rs113624107,rs11577023,rs11607476,rs11630647,rs1167311,rs11675464,rs11778219,rs11786900,rs118136827,rs11868378,rs12088284,rs12089815,rs12149660,rs12259464,rs12273545,rs12459368,rs12462975,rs12541408,rs1260326,rs12673996,rs12681792,rs12692596,rs12696039,rs12730935,rs1292061,rs12921986,rs12937411,rs1296328,rs12974458,rs13033310,rs13097918,rs1322842,rs13291723,rs1338071,rs13420048,rs1346841,rs1353595,rs1360201,rs140159717,rs1438945,rs1441264,rs1451963,rs145981104,rs1471093,rs147568678,rs1477290,rs1582931,rs1609010,rs166169,rs16916303,rs17056301,rs17138478,rs17289010,rs17544384,rs17616063,rs17668356,rs17770336,rs17781691,rs1800693,rs1861410,rs1880241,rs1905505,rs1919243,rs1935237,rs1967772,rs2035936,rs2041748,rs2051559,rs2054872,rs2161037,rs217672,rs2192158,rs2211320,rs2216931,rs2239222,rs2339102,rs2381404,rs2383377,rs2396625,rs2398861,rs2433733,rs2439823,rs2596937,rs2606228,rs2608101,rs2616143,rs2668244,rs2678204,rs2700938,rs2725371,rs2861685,rs2920503,rs3213943,rs340005,rs34065906,rs34298354,rs34517439,rs34761529,rs34811474,rs34864350,rs34866669,rs35364449,rs35697587,rs35809007,rs36007635,rs3764625,rs3768321,rs3803286,rs3807566,rs3808348,rs3814883,rs40071,rs4017425,rs4055791,rs4148155,rs429343,rs429358,rs45486197,rs4605363,rs4648450,rs4655802,rs4672338,rs469882,rs4714508,rs4722398,rs4776150,rs4821764,rs4842708,rs4963725,rs5011579,rs539515,rs55714539,rs55726687,rs55772175,rs558887,rs56038322,rs56161855,rs56187480,rs56858768,rs56893062,rs56930105,rs57636386,rs57989773,rs59227842,rs59916403,rs60669734,rs6070563,rs6090040,rs61828641,rs61903695,rs62007782,rs62020775,rs62241847,rs62451586,rs6265,rs6430068,rs6500446,rs6519133,rs6545714,rs6567160,rs6595549,rs6705567,rs6710091,rs6734238,rs6752979,rs67609008,rs6769617,rs6774894,rs6792725,rs6831088,rs6843852,rs687339,rs6909685,rs6920220,rs6922607,rs6925389,rs6962980,rs698147,rs7012637,rs7024334,rs7034554,rs704017,rs7070670,rs7081254,rs7124681,rs7132908,rs71495038,rs7201895,rs7217663,rs7250833,rs72634826,rs72649373,rs728538,rs72976986,rs73026725,rs73052033,rs73193736,rs7331420,rs73601548,rs74616372,rs74750282,rs7498665,rs7571496,rs7683836,rs7704382,rs7708584,rs77143791,rs7761673,rs7774,rs7776021,rs7794705,rs7801838,rs78428995,rs78511209,rs7925100,rs7933202,rs7970695,rs7996639,rs80135274,rs8015400,rs8132491,rs852042,rs862320,rs879620,rs9291822,rs9294260,rs9463175,rs9478496,rs9522180,rs9571687,rs9604045,rs9673839,rs9738365,rs9830592,rs9839081,rs9888533,rs991946
CST5_BMI_instrument	BMI	NDA	MVMR LASSO	1.61905	0.12348	1.37703	1.86106	2.819e-39	307	293	rs10063055,rs10099330,rs10160769,rs10169594,rs10423928,rs10510025,rs1064213,rs10742752,rs10756714,rs10756792,rs10760277,rs10780248,rs1078141,rs10797119,rs10809621,rs10965698,rs11001963,rs11009685,rs11012732,rs11079849,rs11099020,rs11122450,rs111598585,rs111689389,rs11218510,rs112875651,rs113079574,rs113624107,rs11607476,rs11630647,rs1167311,rs11675464,rs11709402,rs11757278,rs11778219,rs118136827,rs11919665,rs12001437,rs12088284,rs12089815,rs12149660,rs12259464,rs12273545,rs12294339,rs1229984,rs12364470,rs12459368,rs12462975,rs12507026,rs12541408,rs1266874,rs12681792,rs12692596,rs12696039,rs12921986,rs12937411,rs1296328,rs12974458,rs13033310,rs13097918,rs13176429,rs1320251,rs1322842,rs13248187,rs1327259,rs13291723,rs1330199,rs1338071,rs13420048,rs13427822,rs1346841,rs1360201,rs13642,rs140159717,rs1438945,rs1441264,rs1451963,rs145981104,rs1471093,rs147568678,rs1477290,rs147730268,rs1503526,rs156201,rs1582931,rs1608113,rs1609010,rs16916303,rs17056301,rs17289010,rs17544384,rs17668356,rs17770336,rs178826,rs1834144,rs1861410,rs1884897,rs1919243,rs1967772,rs2035936,rs2051559,rs2102278,rs2153740,rs2172131,rs217672,rs2192158,rs2216931,rs2234458,rs2260997,rs2271189,rs2307111,rs2342892,rs2381404,rs2383377,rs2396625,rs2398861,rs2433733,rs2439823,rs2512892,rs252761,rs2606228,rs2616143,rs2618039,rs2678204,rs2725371,rs2791643,rs2861685,rs2870111,rs2920503,rs3213943,rs329118,rs329651,rs34045288,rs34517439,rs34811474,rs35154326,rs35364449,rs35697587,rs35809007,rs35957544,rs36007635,rs36061954,rs3764625,rs3768321,rs3803286,rs3807566,rs3814883,rs3845344,rs40071,rs4017425,rs4055791,rs406388,rs4148155,rs4261944,rs4267103,rs4284600,rs429343,rs429358,rs4419475,rs4477562,rs4505598,rs45486197,rs4605363,rs4648450,rs4672338,rs4813529,rs4820410,rs4832298,rs4858940,rs5011579,rs516316,rs539515,rs55714539,rs55726687,rs558887,rs559231,rs56038322,rs56133507,rs56143236,rs56161855,rs56187480,rs56399737,rs56858768,rs56893062,rs56930105,rs57636386,rs57989773,rs58862095,rs59068084,rs59227842,rs594024,rs60764613,rs61828641,rs61871615,rs61903695,rs62007782,rs62020775,rs62190049,rs62241847,rs62379271,rs6265,rs6430068,rs6486122,rs6545714,rs6560906,rs6567160,rs66679256,rs6669341,rs6682438,rs67020211,rs6705567,rs6710091,rs6725931,rs6744646,rs6752979,rs67609008,rs6769617,rs6774894,rs6777784,rs6831088,rs6843852,rs687339,rs6909685,rs6922607,rs6938973,rs6962980,rs698147,rs7012637,rs7024334,rs7034554,rs7070670,rs7081254,rs7124681,rs7132908,rs71495038,rs7201895,rs7232171,rs723672,rs7250833,rs7259070,rs72634826,rs72649373,rs72892910,rs72976986,rs73026725,rs73052033,rs73193736,rs7331420,rs73601548,rs74750282,rs7498665,rs7571496,rs76702514,rs7683836,rs7704382,rs7708584,rs7761673,rs7774,rs7776021,rs7794705,rs78605811,rs7893571,rs7924036,rs7925100,rs7944782,rs79780963,rs7996639,rs80135274,rs8015400,rs8024137,rs8025516,rs8112818,rs8132491,rs815163,rs852042,rs862320,rs879620,rs923994,rs9291822,rs9294260,rs9349235,rs9463175,rs9478496,rs9522180,rs9571687,rs9638713,rs9673839,rs9830592,rs9839081,rs9843653,rs9926784,rs9951619,rs9977825
CX3CL1_BMI_instrument	BMI	NDA	MVMR LASSO	1.63163	0.12418	1.38825	1.87502	1.96186e-39	303	288	rs10063055,rs10099330,rs10160769,rs10169594,rs10423928,rs10510025,rs1064213,rs10742752,rs10756714,rs10756792,rs10760277,rs10780248,rs1078141,rs10797119,rs10809621,rs10965698,rs11001963,rs11009685,rs11012732,rs11079849,rs11099020,rs11122450,rs111598585,rs111689389,rs11218510,rs112875651,rs113079574,rs113624107,rs11607476,rs11630647,rs1167311,rs11675464,rs11709402,rs11757278,rs11778219,rs118136827,rs11919665,rs12001437,rs12088284,rs12089815,rs12149660,rs12259464,rs12273545,rs1229984,rs12364470,rs12459368,rs12462975,rs12507026,rs12541408,rs1266874,rs12681792,rs12692596,rs12696039,rs12921986,rs12937411,rs1296328,rs12974458,rs13033310,rs13097918,rs13176429,rs1320251,rs1322842,rs13248187,rs1327259,rs13291723,rs1330199,rs1338071,rs13420048,rs13427822,rs1346841,rs1360201,rs13642,rs140159717,rs1438945,rs1441264,rs1451963,rs145981104,rs1471093,rs147568678,rs1477290,rs147730268,rs1503526,rs156201,rs1582931,rs1608113,rs1609010,rs16916303,rs17056301,rs17289010,rs17544384,rs17668356,rs17770336,rs178826,rs1861410,rs1884897,rs1919243,rs1967772,rs2035936,rs2051559,rs2102278,rs2153740,rs2172131,rs217672,rs2192158,rs2216931,rs2234458,rs2260997,rs2271189,rs2307111,rs2342892,rs2381404,rs2383377,rs2396625,rs2398861,rs2433733,rs2439823,rs2512892,rs252761,rs2606228,rs2616143,rs2618039,rs2678204,rs2725371,rs2791643,rs2861685,rs2870111,rs2920503,rs3213943,rs329118,rs329651,rs34045288,rs34517439,rs34811474,rs35154326,rs35364449,rs35697587,rs35809007,rs35957544,rs36007635,rs36061954,rs3764625,rs3768321,rs3803286,rs3807566,rs3814883,rs3845344,rs40071,rs4017425,rs4055791,rs406388,rs4261944,rs4267103,rs4284600,rs429343,rs429358,rs4419475,rs4477562,rs45486197,rs4605363,rs4648450,rs4672338,rs4820410,rs4832298,rs4858940,rs5011579,rs539515,rs55714539,rs55726687,rs558887,rs559231,rs56038322,rs56133507,rs56143236,rs56161855,rs56187480,rs56399737,rs56858768,rs56893062,rs56930105,rs57636386,rs57989773,rs58862095,rs59068084,rs59227842,rs594024,rs60764613,rs61828641,rs61871615,rs61903695,rs62007782,rs62020775,rs62190049,rs62241847,rs62379271,rs6265,rs635634,rs6430068,rs6486122,rs6545714,rs6560906,rs6567160,rs66679256,rs6669341,rs6682438,rs6705567,rs6710091,rs6725931,rs6744646,rs6752979,rs67609008,rs6769617,rs6774894,rs6777784,rs6831088,rs6843852,rs687339,rs6909685,rs6922607,rs6938973,rs6962980,rs698147,rs7012637,rs7024334,rs7034554,rs7070670,rs7081254,rs7124681,rs7132908,rs71495038,rs7201895,rs7232171,rs723672,rs7250833,rs7259070,rs72634826,rs72649373,rs72892910,rs72976986,rs73026725,rs73052033,rs73193736,rs7331420,rs73601548,rs74750282,rs7498665,rs7571496,rs76702514,rs7683836,rs7704382,rs7708584,rs7761673,rs7763262,rs7774,rs7776021,rs7794705,rs78605811,rs7893571,rs7924036,rs7925100,rs7944782,rs79780963,rs7996639,rs80135274,rs8015400,rs8024137,rs8025516,rs8112818,rs8132491,rs815163,rs852042,rs862320,rs879620,rs923994,rs9291822,rs9294260,rs9349235,rs9463175,rs9478496,rs9522180,rs9571687,rs9638713,rs9673839,rs9830592,rs9839081,rs9843653,rs9926784,rs9951619,rs9977825
CXCL10_BMI_instrument	BMI	NDA	MVMR LASSO	1.60703	0.123568	1.36484	1.84922	1.14322e-38	303	291	rs10063055,rs10099330,rs10160769,rs10169594,rs10423928,rs10510025,rs1064213,rs10742752,rs10756714,rs10756792,rs10760277,rs10780248,rs1078141,rs10797119,rs10809621,rs10965698,rs11001963,rs11009685,rs11012732,rs11079849,rs11099020,rs11122450,rs111598585,rs111689389,rs11218510,rs112875651,rs113079574,rs113624107,rs11607476,rs11630647,rs1167311,rs11675464,rs11709402,rs11757278,rs11778219,rs118136827,rs11919665,rs12001437,rs12088284,rs12089815,rs12149660,rs12259464,rs12273545,rs1229984,rs12364470,rs12459368,rs12462975,rs12507026,rs12541408,rs1266874,rs12681792,rs12692596,rs12696039,rs12921986,rs12937411,rs1296328,rs12974458,rs13033310,rs13097918,rs13176429,rs1320251,rs1322842,rs13248187,rs1327259,rs13291723,rs1330199,rs1338071,rs13420048,rs13427822,rs1346841,rs1360201,rs13642,rs140159717,rs1438945,rs1441264,rs1451963,rs145981104,rs1471093,rs147568678,rs1477290,rs147730268,rs1503526,rs156201,rs1582931,rs1608113,rs1609010,rs16916303,rs17056301,rs17289010,rs17544384,rs17668356,rs17770336,rs178826,rs1834144,rs1861410,rs1884897,rs1919243,rs1967772,rs2035936,rs2051559,rs2102278,rs2153740,rs2172131,rs217672,rs2192158,rs2216931,rs2234458,rs2260997,rs2271189,rs2307111,rs2342892,rs2381404,rs2383377,rs2396625,rs2398861,rs2433733,rs2439823,rs2512892,rs252761,rs2606228,rs2616143,rs2618039,rs2678204,rs2725371,rs2791643,rs28564530,rs2861685,rs2870111,rs2920503,rs3213943,rs329118,rs329651,rs34045288,rs34517439,rs34811474,rs35154326,rs35364449,rs35697587,rs35809007,rs35957544,rs36007635,rs36061954,rs3764625,rs3768321,rs3803286,rs3807566,rs3814883,rs3845344,rs3902951,rs40071,rs4017425,rs4055791,rs406388,rs4261944,rs4267103,rs4284600,rs429343,rs429358,rs4419475,rs4477562,rs45486197,rs4605363,rs4648450,rs4672338,rs4820410,rs4832298,rs4858940,rs5011579,rs539515,rs55714539,rs55726687,rs558887,rs559231,rs56038322,rs56133507,rs56143236,rs56161855,rs56187480,rs56399737,rs56858768,rs56893062,rs56930105,rs57636386,rs57989773,rs58862095,rs59068084,rs59227842,rs594024,rs60764613,rs61828641,rs61871615,rs61903695,rs62007782,rs62020775,rs62190049,rs62241847,rs62379271,rs6265,rs6430068,rs6486122,rs6545714,rs6560906,rs6567160,rs66679256,rs6669341,rs6682438,rs6705567,rs6710091,rs6725931,rs6744646,rs6752979,rs67609008,rs6769617,rs6774894,rs6777784,rs6831088,rs6843852,rs687339,rs6909685,rs6922607,rs6938973,rs6962980,rs698147,rs7012637,rs7024334,rs7034554,rs7070670,rs7081254,rs7124681,rs7132908,rs71495038,rs71607345,rs7201895,rs7232171,rs723672,rs7250833,rs7259070,rs72634826,rs72649373,rs72892910,rs72976986,rs73026725,rs73052033,rs73193736,rs7331420,rs73601548,rs74750282,rs7498665,rs7571496,rs76702514,rs7683836,rs7704382,rs7708584,rs7761673,rs7774,rs7776021,rs7794705,rs78605811,rs7893571,rs7924036,rs7925100,rs7944782,rs79780963,rs7996639,rs80135274,rs8015400,rs8024137,rs8025516,rs8112818,rs8132491,rs815163,rs852042,rs862320,rs879620,rs923994,rs9291822,rs9294260,rs9349235,rs9463175,rs9478496,rs9522180,rs9571687,rs9638713,rs9673839,rs9830592,rs9839081,rs9843653,rs9888533,rs9926784,rs9951619,rs9977825
CXCL11_BMI_instrument	BMI	NDA	MVMR LASSO	1.62591	0.123945	1.38298	1.86884	2.598e-39	303	287	rs10063055,rs10099330,rs10160769,rs10169594,rs10423928,rs10510025,rs1064213,rs10733789,rs10742752,rs10756714,rs10756792,rs10760277,rs10780248,rs1078141,rs10797119,rs10809621,rs10965698,rs11001963,rs11009685,rs11012732,rs11079849,rs11099020,rs11122450,rs111598585,rs111689389,rs11218510,rs112875651,rs113079574,rs113624107,rs11607476,rs11630647,rs1167311,rs11675464,rs11709402,rs11757278,rs11778219,rs118136827,rs11919665,rs12001437,rs12088284,rs12089815,rs12149660,rs12259464,rs12273545,rs1229984,rs12364470,rs12459368,rs12462975,rs12507026,rs12541408,rs1266874,rs12681792,rs12692596,rs12696039,rs12921986,rs12937411,rs1296328,rs12974458,rs13033310,rs13097918,rs13176429,rs1320251,rs1322842,rs13248187,rs1327259,rs13291723,rs1330199,rs1338071,rs13420048,rs13427822,rs1346841,rs1360201,rs13642,rs140159717,rs1438945,rs1441264,rs1451963,rs145981104,rs1471093,rs147568678,rs1477290,rs147730268,rs1503526,rs156201,rs1582931,rs1608113,rs1609010,rs16916303,rs17056301,rs17289010,rs17544384,rs17668356,rs17770336,rs178826,rs1861410,rs1884897,rs1919243,rs1967772,rs2035936,rs2051559,rs2102278,rs2153740,rs2172131,rs217672,rs2192158,rs2216931,rs2234458,rs2260997,rs2271189,rs2307111,rs2342892,rs2381404,rs2383377,rs2396625,rs2398861,rs2433733,rs2439823,rs2512892,rs252761,rs2606228,rs2616143,rs2618039,rs2678204,rs2725371,rs2791643,rs2861685,rs2870111,rs2920503,rs3184504,rs3213943,rs329118,rs329651,rs34045288,rs34517439,rs34811474,rs35154326,rs35364449,rs35697587,rs35809007,rs35957544,rs36007635,rs36061954,rs3764625,rs3768321,rs3803286,rs3807566,rs3814883,rs3845344,rs40071,rs4017425,rs4055791,rs406388,rs4261944,rs4267103,rs4284600,rs429343,rs429358,rs4419475,rs4477562,rs45486197,rs4605363,rs4648450,rs4672338,rs4820410,rs4832298,rs4858940,rs5011579,rs539515,rs55714539,rs55726687,rs558887,rs559231,rs56038322,rs56133507,rs56143236,rs56161855,rs56187480,rs56399737,rs56858768,rs56893062,rs56930105,rs57636386,rs57989773,rs58862095,rs59068084,rs59227842,rs594024,rs60764613,rs61828641,rs61871615,rs61903695,rs62007782,rs62020775,rs62190049,rs62241847,rs62379271,rs6265,rs6430068,rs6486122,rs6545714,rs6560906,rs6567160,rs66679256,rs6669341,rs6682438,rs6705567,rs6710091,rs6725931,rs6744646,rs6752979,rs67609008,rs6769617,rs6774894,rs6777784,rs6831088,rs6843852,rs687339,rs6909685,rs6922607,rs6938973,rs6962980,rs698147,rs7012637,rs7024334,rs7034554,rs7070670,rs7081254,rs7124681,rs7132908,rs71495038,rs7201895,rs7232171,rs723672,rs7250833,rs7259070,rs72634826,rs72649373,rs72892910,rs72976986,rs73026725,rs73052033,rs73193736,rs7331420,rs73601548,rs74750282,rs7498665,rs7571496,rs76702514,rs7704382,rs7708584,rs7761673,rs7774,rs7776021,rs7794705,rs78605811,rs7893571,rs7924036,rs7925100,rs7944782,rs79780963,rs7996639,rs80135274,rs8015400,rs8024137,rs8025516,rs8112818,rs8132491,rs815163,rs852042,rs862320,rs879620,rs923994,rs9291822,rs9294260,rs9349235,rs9463175,rs9478496,rs9522180,rs9571687,rs9638713,rs9673839,rs9830592,rs9839081,rs9843653,rs9926784,rs9951619,rs9977825
CXCL5_BMI_instrument	BMI	NDA	MVMR LASSO	1.6354	0.123779	1.39279	1.878	7.45743e-40	303	288	rs10063055,rs10099330,rs10160769,rs10169594,rs10423928,rs10510025,rs1064213,rs10742752,rs10756714,rs10756792,rs10760277,rs10780248,rs1078141,rs10797119,rs10809621,rs10821552,rs10965698,rs11001963,rs11009685,rs11012732,rs11079849,rs11099020,rs11122450,rs111598585,rs111689389,rs11218510,rs112875651,rs113079574,rs113624107,rs11607476,rs11630647,rs1167311,rs11675464,rs11709402,rs11757278,rs11778219,rs118136827,rs11919665,rs12001437,rs12088284,rs12089815,rs12149660,rs12259464,rs12273545,rs1229984,rs12364470,rs12459368,rs12462975,rs12507026,rs12541408,rs1266874,rs12681792,rs12692596,rs12696039,rs12921986,rs12937411,rs1296328,rs12974458,rs13033310,rs13097918,rs13176429,rs1320251,rs1322842,rs13248187,rs1327259,rs13291723,rs1330199,rs1338071,rs13420048,rs13427822,rs1346841,rs1360201,rs13642,rs140159717,rs1438945,rs1441264,rs1451963,rs145981104,rs1471093,rs147568678,rs1477290,rs147730268,rs1503526,rs156201,rs1582931,rs1608113,rs1609010,rs16916303,rs17056301,rs17289010,rs17544384,rs17668356,rs17770336,rs178826,rs1861410,rs1884897,rs1919243,rs1967772,rs2035936,rs2051559,rs2102278,rs2153740,rs2172131,rs217672,rs2192158,rs2216931,rs2234458,rs2260997,rs2271189,rs2307111,rs2342892,rs2381404,rs2383377,rs2396625,rs2398861,rs2433733,rs2439823,rs2512892,rs252761,rs2606228,rs2616143,rs2618039,rs2678204,rs2725371,rs2791643,rs2861685,rs2870111,rs2920503,rs3213943,rs329118,rs329651,rs34045288,rs34517439,rs34811474,rs35154326,rs35364449,rs35697587,rs35809007,rs35957544,rs36007635,rs36061954,rs3764625,rs3768321,rs3803286,rs3807566,rs3814883,rs3845344,rs40071,rs4017425,rs4055791,rs406388,rs4261944,rs4267103,rs4284600,rs429343,rs429358,rs4419475,rs4477562,rs45486197,rs4605363,rs4648450,rs4672338,rs4820410,rs4832298,rs4858940,rs5011579,rs539515,rs55714539,rs55726687,rs558887,rs559231,rs56038322,rs56133507,rs56143236,rs56161855,rs56187480,rs56399737,rs56858768,rs56893062,rs56930105,rs57636386,rs57989773,rs58862095,rs59068084,rs59227842,rs594024,rs60764613,rs61828641,rs61871615,rs61903695,rs62007782,rs62020775,rs62190049,rs62241847,rs62379271,rs6265,rs6430068,rs6486122,rs6545714,rs6560906,rs6567160,rs66679256,rs6669341,rs6682438,rs6705567,rs6710091,rs6725931,rs6744646,rs6752979,rs67609008,rs6769617,rs6774894,rs6777784,rs6831088,rs6843852,rs687339,rs6909685,rs6922607,rs6938973,rs6962980,rs698147,rs6993770,rs7012637,rs7024334,rs7034554,rs7070670,rs7081254,rs7124681,rs7132908,rs71495038,rs7201895,rs7232171,rs723672,rs7250833,rs7259070,rs72634826,rs72649373,rs72892910,rs72976986,rs73026725,rs73052033,rs73193736,rs7331420,rs73601548,rs74750282,rs7498665,rs7571496,rs76702514,rs7683836,rs7704382,rs7708584,rs7761673,rs7774,rs7776021,rs7794705,rs78605811,rs7893571,rs7924036,rs7925100,rs7944782,rs79780963,rs7996639,rs80135274,rs8015400,rs8024137,rs8025516,rs8112818,rs8132491,rs815163,rs852042,rs862320,rs879620,rs923994,rs9291822,rs9294260,rs9349235,rs9463175,rs9478496,rs9522180,rs9571687,rs9638713,rs9673839,rs9830592,rs9839081,rs9843653,rs9926784,rs9951619,rs9977825
CXCL6_BMI_instrument	BMI	NDA	MVMR LASSO	1.61814	0.124909	1.37333	1.86296	2.21271e-38	302	286	rs10063055,rs10099330,rs10160769,rs10169594,rs10423928,rs10510025,rs1064213,rs10742752,rs10756714,rs10756792,rs10760277,rs10780248,rs1078141,rs10797119,rs10809621,rs10965698,rs11001963,rs11009685,rs11012732,rs11079849,rs11099020,rs11122450,rs111598585,rs111689389,rs11218510,rs112875651,rs113079574,rs113624107,rs11607476,rs11630647,rs1167311,rs11675464,rs11709402,rs11757278,rs11778219,rs118136827,rs11919665,rs12001437,rs12075,rs12088284,rs12089815,rs12149660,rs12259464,rs12273545,rs1229984,rs12364470,rs12459368,rs12462975,rs12507026,rs12541408,rs1266874,rs12681792,rs12692596,rs12696039,rs12921986,rs12937411,rs1296328,rs12974458,rs13033310,rs13097918,rs13176429,rs1320251,rs1322842,rs13248187,rs1327259,rs13291723,rs1330199,rs1338071,rs13420048,rs13427822,rs1346841,rs1360201,rs13642,rs140159717,rs1438945,rs1441264,rs1451963,rs145981104,rs1471093,rs147568678,rs1477290,rs147730268,rs1503526,rs156201,rs1582931,rs1608113,rs1609010,rs16916303,rs17056301,rs17289010,rs17544384,rs17668356,rs17770336,rs178826,rs1861410,rs1884897,rs1919243,rs1967772,rs2035936,rs2051559,rs2102278,rs2153740,rs2172131,rs217672,rs2192158,rs2216931,rs2234458,rs2260997,rs2271189,rs2307111,rs2342892,rs2381404,rs2383377,rs2396625,rs2398861,rs2433733,rs2439823,rs2512892,rs252761,rs2606228,rs2616143,rs2618039,rs2678204,rs2725371,rs2791643,rs2861685,rs2870111,rs2920503,rs3213943,rs329118,rs329651,rs34045288,rs34517439,rs34811474,rs35154326,rs35364449,rs35697587,rs35809007,rs35957544,rs36007635,rs36061954,rs3764625,rs3768321,rs3803286,rs3807566,rs3814883,rs3845344,rs40071,rs4017425,rs4055791,rs406388,rs4261944,rs4267103,rs4284600,rs429343,rs429358,rs4419475,rs4477562,rs45486197,rs4605363,rs4648450,rs4672338,rs4820410,rs4832298,rs4858940,rs5011579,rs539515,rs55714539,rs55726687,rs558887,rs559231,rs56038322,rs56133507,rs56143236,rs56161855,rs56187480,rs56399737,rs56858768,rs56893062,rs56930105,rs57636386,rs57989773,rs58862095,rs59068084,rs59227842,rs594024,rs60764613,rs61828641,rs61871615,rs61903695,rs62007782,rs62020775,rs62190049,rs62241847,rs62379271,rs6265,rs6430068,rs6486122,rs6545714,rs6560906,rs6567160,rs66679256,rs6669341,rs6682438,rs6705567,rs6710091,rs6725931,rs6744646,rs6752979,rs67609008,rs6769617,rs6774894,rs6777784,rs6831088,rs6843852,rs687339,rs6909685,rs6922607,rs6938973,rs6962980,rs698147,rs7012637,rs7024334,rs7034554,rs7070670,rs7081254,rs7124681,rs7132908,rs71495038,rs7201895,rs7232171,rs723672,rs7250833,rs7259070,rs72634826,rs72649373,rs72892910,rs72976986,rs73026725,rs73052033,rs73193736,rs7331420,rs73601548,rs74750282,rs7498665,rs7571496,rs76702514,rs7704382,rs7708584,rs7761673,rs7774,rs7776021,rs7794705,rs78605811,rs7893571,rs7924036,rs7925100,rs7944782,rs79780963,rs7996639,rs80135274,rs8015400,rs8024137,rs8025516,rs8112818,rs8132491,rs815163,rs852042,rs862320,rs879620,rs923994,rs9291822,rs9294260,rs9349235,rs9463175,rs9478496,rs9522180,rs9571687,rs9638713,rs9673839,rs9830592,rs9839081,rs9843653,rs9926784,rs9951619,rs9977825
CXCL9_BMI_instrument	BMI	NDA	MVMR LASSO	1.64659	0.123977	1.4036	1.88958	2.96908e-40	302	289	rs10063055,rs10099330,rs10160769,rs10169594,rs10423928,rs10510025,rs1064213,rs10742752,rs10756714,rs10756792,rs10760277,rs10780248,rs1078141,rs10797119,rs10809621,rs10965698,rs11001963,rs11009685,rs11012732,rs11079849,rs11099020,rs11122450,rs111598585,rs111689389,rs11218510,rs112875651,rs113079574,rs113624107,rs11607476,rs11630647,rs1167311,rs11675464,rs11709402,rs11757278,rs11778219,rs118136827,rs11919665,rs12001437,rs12088284,rs12089815,rs12149660,rs12259464,rs12273545,rs1229984,rs12364470,rs12459368,rs12462975,rs12507026,rs12541408,rs1266874,rs12681792,rs12692596,rs12696039,rs12921986,rs12937411,rs1296328,rs12974458,rs13033310,rs13097918,rs13176429,rs1320251,rs1322842,rs13248187,rs1327259,rs13291723,rs1330199,rs1338071,rs13420048,rs13427822,rs1346841,rs1360201,rs13642,rs140159717,rs1438945,rs1441264,rs1451963,rs145981104,rs1471093,rs147568678,rs1477290,rs147730268,rs1503526,rs156201,rs1582931,rs1608113,rs1609010,rs16916303,rs17056301,rs17289010,rs17544384,rs17668356,rs17770336,rs178826,rs1861410,rs1884897,rs1919243,rs1967772,rs2035936,rs2051559,rs2102278,rs2153740,rs2172131,rs217672,rs2192158,rs2216931,rs2234458,rs2260997,rs2271189,rs2307111,rs2342892,rs2381404,rs2383377,rs2396625,rs2398861,rs2433733,rs2439823,rs2512892,rs252761,rs2606228,rs2616143,rs2618039,rs2678204,rs2725371,rs2791643,rs2861685,rs2870111,rs2920503,rs3184504,rs3213943,rs329118,rs329651,rs34045288,rs34517439,rs34811474,rs35154326,rs35364449,rs35697587,rs35809007,rs35957544,rs36007635,rs36061954,rs3764625,rs3768321,rs3803286,rs3807566,rs3814883,rs3845344,rs3866805,rs40071,rs4017425,rs4055791,rs406388,rs4148155,rs4261944,rs4267103,rs4284600,rs429343,rs429358,rs4419475,rs4477562,rs45486197,rs4605363,rs4648450,rs4672338,rs4820410,rs4832298,rs4858940,rs5011579,rs539515,rs55714539,rs55726687,rs558887,rs559231,rs56038322,rs56133507,rs56143236,rs56161855,rs56187480,rs56399737,rs56858768,rs56893062,rs56930105,rs57636386,rs57989773,rs58862095,rs59068084,rs59227842,rs594024,rs60764613,rs61828641,rs61871615,rs61903695,rs62007782,rs62020775,rs62190049,rs62241847,rs62379271,rs6265,rs6430068,rs6486122,rs6545714,rs6560906,rs6567160,rs66679256,rs6669341,rs6682438,rs6705567,rs6710091,rs6725931,rs6744646,rs6752979,rs67609008,rs6769617,rs6774894,rs6777784,rs6831088,rs6843852,rs687339,rs6909685,rs6922607,rs6938973,rs6962980,rs698147,rs7012637,rs7024334,rs7034554,rs7070670,rs7081254,rs7124681,rs7132908,rs71495038,rs7201895,rs7232171,rs723672,rs7250833,rs7259070,rs72634826,rs72649373,rs72892910,rs72976986,rs73026725,rs73052033,rs73193736,rs7331420,rs73601548,rs74750282,rs7498665,rs7571496,rs76702514,rs7683836,rs7704382,rs7708584,rs7761673,rs7774,rs7776021,rs7794705,rs78605811,rs7893571,rs7924036,rs7925100,rs7944782,rs79780963,rs7996639,rs80135274,rs8015400,rs8024137,rs8025516,rs8112818,rs8132491,rs815163,rs852042,rs862320,rs879620,rs923994,rs9291822,rs9294260,rs9349235,rs9463175,rs9478496,rs9522180,rs9571687,rs9638713,rs9673839,rs9830592,rs9839081,rs9843653,rs9926784,rs9951619,rs9977825
DNER_BMI_instrument	BMI	NDA	MVMR LASSO	1.59812	0.125529	1.35209	1.84415	3.97146e-37	302	288	rs10063055,rs10099330,rs10160769,rs10169594,rs10423928,rs10510025,rs1064213,rs10742752,rs10756714,rs10756792,rs10760277,rs10780248,rs1078141,rs10797119,rs10809621,rs10965698,rs11001963,rs11009685,rs11012732,rs11079849,rs11099020,rs11122450,rs111598585,rs111689389,rs11218510,rs112875651,rs113079574,rs113624107,rs11607476,rs11630647,rs1167311,rs11675464,rs11709402,rs11757278,rs11778219,rs118136827,rs11919665,rs12001437,rs12088284,rs12089815,rs12149660,rs12259464,rs12273545,rs1229984,rs12364470,rs12459368,rs12462975,rs12507026,rs12541408,rs1266874,rs12681792,rs12692596,rs12696039,rs12921986,rs12937411,rs1296328,rs12974458,rs13033310,rs13097918,rs13176429,rs1320251,rs1322842,rs13248187,rs1327259,rs13291723,rs1330199,rs1338071,rs13420048,rs13427822,rs1346841,rs1360201,rs13642,rs140159717,rs1438945,rs1441264,rs1451963,rs145981104,rs1471093,rs147568678,rs1477290,rs147730268,rs1503526,rs156201,rs1582931,rs1608113,rs1609010,rs16916303,rs17056301,rs17289010,rs17544384,rs17668356,rs17770336,rs178826,rs1861410,rs1884897,rs1919243,rs1967772,rs2035936,rs2051559,rs2102278,rs2153740,rs2172131,rs217672,rs2192158,rs2216931,rs2234458,rs2260997,rs2271189,rs2307111,rs2342892,rs2381404,rs2383377,rs2396625,rs2398861,rs2433733,rs2439823,rs2512892,rs252761,rs2606228,rs2616143,rs2618039,rs2678204,rs2725371,rs2791643,rs2861685,rs2870111,rs2920503,rs3213943,rs329118,rs329651,rs34045288,rs34517439,rs34811474,rs35154326,rs35364449,rs35697587,rs35809007,rs35957544,rs36007635,rs36061954,rs3764625,rs3768321,rs3803286,rs3807566,rs3814883,rs3845344,rs40071,rs4017425,rs4055791,rs406388,rs4148155,rs4261944,rs4267103,rs4284600,rs429343,rs429358,rs4419475,rs4477562,rs45486197,rs4605363,rs4648450,rs4672338,rs4820410,rs4832298,rs4858940,rs5011579,rs539515,rs55714539,rs55726687,rs558887,rs559231,rs56038322,rs56133507,rs56143236,rs56161855,rs56187480,rs56399737,rs56858768,rs56893062,rs56930105,rs57636386,rs57989773,rs58862095,rs59068084,rs59227842,rs594024,rs60764613,rs61828641,rs61871615,rs61903695,rs62007782,rs62020775,rs62190049,rs62241847,rs62379271,rs6265,rs6430068,rs6486122,rs6517655,rs6545714,rs6560906,rs6567160,rs66679256,rs6669341,rs6682438,rs6705567,rs6710091,rs6725931,rs6744646,rs6752979,rs67609008,rs6769617,rs6774894,rs6777784,rs6831088,rs6843852,rs687339,rs6909685,rs6922607,rs6938973,rs6962980,rs698147,rs7012637,rs7024334,rs7034554,rs7070670,rs7081254,rs7124681,rs7132908,rs71495038,rs7201895,rs7232171,rs723672,rs7250833,rs7259070,rs72634826,rs72649373,rs72892910,rs72976986,rs73026725,rs73052033,rs73193736,rs7331420,rs73601548,rs74750282,rs7498665,rs7571496,rs76702514,rs7683836,rs7704382,rs7708584,rs7761673,rs7774,rs7776021,rs7794705,rs78605811,rs7893571,rs7924036,rs7925100,rs7944782,rs79780963,rs7996639,rs80135274,rs8015400,rs8024137,rs8025516,rs8112818,rs8132491,rs815163,rs852042,rs862320,rs879620,rs923994,rs9291822,rs9294260,rs9349235,rs9463175,rs9478496,rs9522180,rs9571687,rs9638713,rs9673839,rs9830592,rs9839081,rs9843653,rs9926784,rs9951619,rs9977825
EN-RAGE_BMI_instrument	BMI	NDA	MVMR LASSO	1.66267	0.124264	1.41911	1.90622	7.906e-41	303	290	rs10063055,rs10099330,rs10160769,rs10169594,rs10423928,rs10510025,rs1064213,rs10742752,rs10756714,rs10756792,rs10760277,rs10780248,rs1078141,rs10797119,rs10809621,rs10965698,rs11001963,rs11009685,rs11012732,rs11079849,rs11099020,rs11122450,rs111598585,rs111689389,rs11218510,rs112875651,rs113079574,rs113624107,rs11607476,rs11630647,rs1167311,rs11675464,rs11709402,rs11757278,rs11778219,rs118136827,rs11919665,rs12001437,rs12088284,rs12089815,rs12149660,rs12259464,rs12273545,rs1229984,rs12364470,rs12459368,rs12462975,rs12507026,rs12541408,rs1266874,rs12681792,rs12692596,rs12696039,rs12921986,rs12937411,rs1296328,rs12974458,rs13033310,rs13097918,rs13176429,rs1320251,rs1322842,rs13248187,rs1327259,rs13291723,rs1330199,rs1338071,rs13420048,rs13427822,rs1346841,rs1360201,rs13642,rs140159717,rs1438945,rs1441264,rs1451963,rs145981104,rs1471093,rs147568678,rs1477290,rs147730268,rs1503526,rs156201,rs1582931,rs1608113,rs1609010,rs16916303,rs17056301,rs17289010,rs17544384,rs17668356,rs17770336,rs178826,rs1834144,rs1861410,rs1884897,rs1919243,rs1967772,rs2035936,rs2051559,rs2102278,rs2153740,rs2172131,rs217672,rs2192158,rs2216931,rs2234458,rs2260997,rs2271189,rs2307111,rs2342892,rs2381404,rs2383377,rs2396625,rs2398861,rs2433733,rs2439823,rs2512892,rs252761,rs2606228,rs2616143,rs2618039,rs2678204,rs2725371,rs2791643,rs2861685,rs2870111,rs2920503,rs3014874,rs3213943,rs329118,rs329651,rs34045288,rs34517439,rs34811474,rs35154326,rs35364449,rs35697587,rs35809007,rs35957544,rs36007635,rs36061954,rs3764625,rs3768321,rs3803286,rs3807566,rs3814883,rs3845344,rs3866805,rs40071,rs4017425,rs4055791,rs406388,rs4261944,rs4267103,rs4284600,rs429343,rs429358,rs4419475,rs4477562,rs45486197,rs4605363,rs4648450,rs4672338,rs4820410,rs4832298,rs4858940,rs5011579,rs539515,rs55714539,rs55726687,rs558887,rs559231,rs56038322,rs56133507,rs56143236,rs56161855,rs56187480,rs56399737,rs56858768,rs56893062,rs56930105,rs57636386,rs57989773,rs58862095,rs59068084,rs59227842,rs594024,rs60764613,rs61803119,rs61828641,rs61871615,rs61903695,rs62007782,rs62020775,rs62190049,rs62241847,rs62379271,rs6265,rs6430068,rs6486122,rs6545714,rs6560906,rs6567160,rs66679256,rs6669341,rs6682438,rs6705567,rs6710091,rs6725931,rs6744646,rs6752979,rs67609008,rs6769617,rs6774894,rs6777784,rs6831088,rs6843852,rs687339,rs6909685,rs6922607,rs6938973,rs6962980,rs698147,rs7012637,rs7024334,rs7034554,rs7070670,rs7081254,rs7124681,rs7132908,rs71495038,rs7201895,rs7232171,rs723672,rs7250833,rs7259070,rs72634826,rs72649373,rs72892910,rs72976986,rs73026725,rs73052033,rs73193736,rs7331420,rs73601548,rs74750282,rs7498665,rs7571496,rs76702514,rs7683836,rs7704382,rs7708584,rs7761673,rs7774,rs7776021,rs7794705,rs78605811,rs7893571,rs7924036,rs7925100,rs7944782,rs79780963,rs7996639,rs80135274,rs8015400,rs8024137,rs8025516,rs8112818,rs8132491,rs815163,rs852042,rs862320,rs879620,rs923994,rs9291822,rs9294260,rs9349235,rs9463175,rs9478496,rs9522180,rs9571687,rs9638713,rs9673839,rs9830592,rs9839081,rs9843653,rs9926784,rs9951619,rs9977825
FGF-19_BMI_instrument	BMI	NDA	MVMR LASSO	1.63099	0.12431	1.38734	1.87463	2.51865e-39	304	289	rs10063055,rs10099330,rs10160769,rs10169594,rs10423928,rs10510025,rs1064213,rs10742752,rs10756714,rs10756792,rs10760277,rs10780248,rs1078141,rs10797119,rs10809621,rs10965698,rs11001963,rs11009685,rs11012732,rs11079849,rs11099020,rs11122450,rs111598585,rs111689389,rs11218510,rs112875651,rs113079574,rs113624107,rs11607476,rs11630647,rs1167311,rs11675464,rs11709402,rs11757278,rs11778219,rs118136827,rs11919665,rs12001437,rs12088284,rs12089815,rs12149660,rs12259464,rs12273545,rs1229984,rs12364470,rs12459368,rs12462975,rs12507026,rs12541408,rs1266874,rs12681792,rs12692596,rs12696039,rs12921986,rs12937411,rs1296328,rs12974458,rs13033310,rs13097918,rs13103023,rs13176429,rs1320251,rs1322842,rs13248187,rs1327259,rs13291723,rs1330199,rs1338071,rs13420048,rs13427822,rs1346841,rs1360201,rs13642,rs140159717,rs1438945,rs1441264,rs1451963,rs145981104,rs1471093,rs147568678,rs1477290,rs147730268,rs1503526,rs156201,rs1582931,rs1608113,rs1609010,rs16916303,rs17056301,rs17289010,rs17544384,rs17668356,rs17770336,rs178826,rs1861410,rs1884897,rs1919243,rs1967772,rs2035936,rs2051559,rs2102278,rs2153740,rs2172131,rs217672,rs2192158,rs2216931,rs2234458,rs2260997,rs2271189,rs2307111,rs2342892,rs2381404,rs2383377,rs2396625,rs2398861,rs2433733,rs2439823,rs2512892,rs252761,rs2606228,rs2616143,rs2618039,rs2678204,rs2725371,rs2791643,rs2861685,rs2870111,rs2920503,rs3213943,rs329118,rs329651,rs34045288,rs34517439,rs34811474,rs35154326,rs35364449,rs35697587,rs35809007,rs35957544,rs36007635,rs36061954,rs3764625,rs3768321,rs3803286,rs3807566,rs3814883,rs3845344,rs40071,rs4017425,rs4055791,rs406388,rs4261944,rs4267103,rs4284600,rs429343,rs429358,rs4419475,rs4477562,rs45486197,rs4605363,rs4648450,rs4672338,rs4820410,rs4832298,rs4858940,rs5011579,rs516246,rs539515,rs55714539,rs55726687,rs558887,rs559231,rs56038322,rs56133507,rs56143236,rs56161855,rs56187480,rs56399737,rs56858768,rs56893062,rs56930105,rs57636386,rs57989773,rs58862095,rs59068084,rs59227842,rs594024,rs60764613,rs61828641,rs61871615,rs61903695,rs62007782,rs62020775,rs62190049,rs62241847,rs62379271,rs6265,rs6430068,rs6486122,rs6545714,rs6560906,rs6567160,rs66679256,rs6669341,rs6682438,rs6705567,rs6710091,rs6725931,rs6744646,rs6752979,rs67609008,rs6769617,rs6774894,rs6777784,rs6831088,rs6843852,rs687339,rs6909685,rs6922607,rs6938973,rs6962980,rs698147,rs7005978,rs7012637,rs7024334,rs7034554,rs7070670,rs7081254,rs7124681,rs7132908,rs71495038,rs7201895,rs7232171,rs723672,rs7250833,rs7259070,rs72634826,rs72649373,rs72892910,rs72976986,rs73026725,rs73052033,rs73193736,rs7331420,rs73601548,rs74750282,rs7498665,rs7571496,rs76702514,rs7683836,rs7704382,rs7708584,rs7761673,rs7774,rs7776021,rs7794705,rs78605811,rs7893571,rs7924036,rs7925100,rs7944782,rs79780963,rs7996639,rs80135274,rs8015400,rs8024137,rs8025516,rs8112818,rs8132491,rs815163,rs852042,rs862320,rs879620,rs923994,rs9291822,rs9294260,rs9349235,rs9463175,rs9478496,rs9522180,rs9571687,rs9638713,rs9673839,rs9830592,rs9839081,rs9843653,rs9926784,rs9951619,rs9977825
FGF-21_BMI_instrument	BMI	NDA	MVMR LASSO	1.58818	0.123861	1.34542	1.83095	1.22978e-37	304	294	rs10063055,rs10099330,rs10160769,rs10169594,rs10423928,rs10510025,rs1064213,rs10742752,rs10756714,rs10756792,rs10760277,rs10780248,rs1078141,rs10797119,rs10809621,rs10965698,rs11001963,rs11009685,rs11012732,rs11079849,rs11099020,rs11122450,rs111598585,rs111689389,rs11218510,rs112875651,rs113079574,rs113624107,rs11607476,rs11630647,rs1167311,rs11675464,rs11709402,rs11757278,rs11778219,rs118136827,rs11919665,rs12001437,rs12088284,rs12089815,rs12149660,rs12259464,rs12273545,rs1229984,rs12364470,rs12459368,rs12462975,rs12507026,rs12541408,rs1260326,rs1266874,rs12681792,rs12692596,rs12696039,rs12921986,rs12937411,rs1296328,rs12974458,rs13033310,rs13097918,rs13176429,rs1320251,rs1322842,rs13248187,rs1327259,rs13291723,rs1330199,rs1338071,rs13420048,rs13427822,rs1346841,rs1360201,rs13642,rs140159717,rs1438945,rs1441264,rs1451963,rs145981104,rs1471093,rs147568678,rs1477290,rs147730268,rs1503526,rs156201,rs1582931,rs1608113,rs1609010,rs16916303,rs17056301,rs17289010,rs17544384,rs17668356,rs17770336,rs178826,rs1834144,rs1861410,rs1884897,rs1905505,rs1919243,rs1967772,rs2035936,rs2051559,rs2102278,rs2153740,rs2172131,rs217672,rs2192158,rs2216931,rs2234458,rs2260997,rs2271189,rs2307111,rs2342892,rs2381404,rs2383377,rs2396625,rs2398861,rs2433733,rs2439823,rs2512892,rs252761,rs2606228,rs2616143,rs2618039,rs2678204,rs2725371,rs2791643,rs2861685,rs2870111,rs2920503,rs3213943,rs329118,rs329651,rs34045288,rs34517439,rs34811474,rs349071,rs35154326,rs35364449,rs35697587,rs35809007,rs35957544,rs36007635,rs36061954,rs3764625,rs3768321,rs3803286,rs3807566,rs3814883,rs3845344,rs3866805,rs40071,rs4017425,rs4055791,rs406388,rs4148155,rs4261944,rs4267103,rs4284600,rs429343,rs429358,rs4419475,rs4477562,rs45486197,rs4605363,rs4648450,rs4672338,rs4820410,rs4832298,rs4858940,rs5011579,rs539515,rs55714539,rs55726687,rs558887,rs559231,rs56038322,rs56133507,rs56143236,rs56161855,rs56187480,rs56399737,rs56858768,rs56893062,rs56930105,rs57636386,rs57989773,rs58862095,rs59068084,rs59227842,rs594024,rs60764613,rs61828641,rs61871615,rs61903695,rs62007782,rs62020775,rs62190049,rs62241847,rs62379271,rs6265,rs6430068,rs6486122,rs6545714,rs6560906,rs6567160,rs66679256,rs6669341,rs6682438,rs6705567,rs6710091,rs6725931,rs6744646,rs6752979,rs67609008,rs6769617,rs6774894,rs6777784,rs6831088,rs6843852,rs687339,rs6909685,rs6922607,rs6938973,rs6962980,rs698147,rs7012637,rs7024334,rs7034554,rs7070670,rs7081254,rs7124681,rs7132908,rs71495038,rs7201895,rs7232171,rs723672,rs7250833,rs7259070,rs72634826,rs72649373,rs72892910,rs72976986,rs73026725,rs73052033,rs73193736,rs7331420,rs73601548,rs74750282,rs7498665,rs7571496,rs76702514,rs7683836,rs7704382,rs7708584,rs7761673,rs7774,rs7776021,rs7794705,rs78605811,rs7893571,rs7924036,rs7925100,rs7944782,rs79780963,rs7996639,rs80135274,rs8015400,rs8024137,rs8025516,rs8112818,rs8132491,rs815163,rs838131,rs852042,rs862320,rs879620,rs923994,rs9291822,rs9294260,rs9349235,rs9463175,rs9478496,rs9522180,rs9571687,rs9638713,rs9673839,rs9830592,rs9839081,rs9843653,rs9888533,rs9926784,rs9951619,rs9977825
FGF-23_BMI_instrument	BMI	NDA	MVMR LASSO	1.6301	0.124402	1.38628	1.87392	3.14309e-39	303	288	rs10063055,rs10099330,rs10160769,rs10169594,rs10423928,rs10510025,rs1064213,rs10742752,rs10756714,rs10756792,rs10760277,rs10780248,rs1078141,rs10797119,rs10809621,rs10965698,rs11001963,rs11009685,rs11012732,rs11079849,rs11099020,rs11122450,rs111598585,rs111689389,rs11218510,rs112875651,rs113079574,rs113624107,rs11607476,rs11630647,rs1167311,rs11675464,rs11709402,rs11757278,rs11778219,rs118136827,rs11919665,rs12001437,rs12088284,rs12089815,rs12149660,rs12259464,rs12273545,rs1229984,rs12364470,rs12459368,rs12462975,rs12507026,rs12541408,rs1266874,rs12681792,rs12692596,rs12696039,rs12921986,rs12937411,rs1296328,rs12974458,rs13033310,rs13097918,rs13176429,rs1320251,rs1322842,rs13248187,rs1327259,rs13291723,rs1330199,rs1338071,rs13420048,rs13427822,rs1346841,rs1360201,rs13642,rs140159717,rs1438945,rs1441264,rs1451963,rs145981104,rs1471093,rs147568678,rs1477290,rs147730268,rs1503526,rs156201,rs1582931,rs1608113,rs1609010,rs16916303,rs17056301,rs17289010,rs17544384,rs17668356,rs17770336,rs178826,rs1861410,rs1884897,rs1919243,rs1967772,rs2035936,rs2051559,rs2102278,rs2153740,rs2172131,rs217672,rs2192158,rs2216931,rs2234458,rs2260997,rs2271189,rs2307111,rs2342892,rs2381404,rs2383377,rs2396625,rs2398861,rs2433733,rs2439823,rs2512892,rs252761,rs2606228,rs2616143,rs2618039,rs2678204,rs2725371,rs2791643,rs2861685,rs2870111,rs2920503,rs3213943,rs329118,rs329651,rs34045288,rs34517439,rs34811474,rs35154326,rs35364449,rs35697587,rs35809007,rs35957544,rs36007635,rs36061954,rs3764625,rs3768321,rs3803286,rs3807566,rs3811621,rs3814883,rs3845344,rs40071,rs4017425,rs4055791,rs406388,rs4261944,rs4267103,rs4284600,rs429343,rs429358,rs4419475,rs4477562,rs45486197,rs4605363,rs4648450,rs4672338,rs4820410,rs4832298,rs4858940,rs5011579,rs539515,rs55714539,rs55726687,rs558887,rs559231,rs56038322,rs56133507,rs56143236,rs56161855,rs56187480,rs56399737,rs56858768,rs56893062,rs56930105,rs57636386,rs57989773,rs58862095,rs59068084,rs59227842,rs594024,rs60764613,rs6127099,rs61828641,rs61871615,rs61903695,rs62007782,rs62020775,rs62190049,rs62241847,rs62379271,rs6265,rs6430068,rs6486122,rs6545714,rs6560906,rs6567160,rs66679256,rs6669341,rs6682438,rs6705567,rs6710091,rs6725931,rs6744646,rs6752979,rs67609008,rs6769617,rs6774894,rs6777784,rs6831088,rs6843852,rs687339,rs6909685,rs6922607,rs6938973,rs6962980,rs698147,rs7012637,rs7024334,rs7034554,rs7070670,rs7081254,rs7124681,rs7132908,rs71495038,rs7201895,rs7232171,rs723672,rs7250833,rs7259070,rs72634826,rs72649373,rs72892910,rs72976986,rs73026725,rs73052033,rs73193736,rs7331420,rs73601548,rs74750282,rs7498665,rs7571496,rs76702514,rs7683836,rs7704382,rs7708584,rs7761673,rs7774,rs7776021,rs7794705,rs78605811,rs7893571,rs7924036,rs7925100,rs7944782,rs79780963,rs7996639,rs80135274,rs8015400,rs8024137,rs8025516,rs8112818,rs8132491,rs815163,rs852042,rs862320,rs879620,rs923994,rs9291822,rs9294260,rs9349235,rs9463175,rs9478496,rs9522180,rs9571687,rs9638713,rs9673839,rs9830592,rs9839081,rs9843653,rs9926784,rs9951619,rs9977825
FGF-5_BMI_instrument	BMI	NDA	MVMR LASSO	1.60801	0.123789	1.36539	1.85064	1.39541e-38	303	289	rs10063055,rs10099330,rs10160769,rs10169594,rs10423928,rs10510025,rs1064213,rs10742752,rs10756714,rs10756792,rs10760277,rs10780248,rs1078141,rs10797119,rs10809621,rs10965698,rs11001963,rs11009685,rs11012732,rs11079849,rs11099020,rs11122450,rs111598585,rs111689389,rs11218510,rs112875651,rs113079574,rs113624107,rs11607476,rs11630647,rs1167311,rs11675464,rs11709402,rs11757278,rs11778219,rs118136827,rs11919665,rs12001437,rs12088284,rs12089815,rs12149660,rs12259464,rs12273545,rs1229984,rs12364470,rs12459368,rs12462975,rs12507026,rs12541408,rs1266874,rs12681792,rs12692596,rs12696039,rs12921986,rs12937411,rs1296328,rs12974458,rs13033310,rs13097918,rs13176429,rs1320251,rs1322842,rs13248187,rs1327259,rs13291723,rs1330199,rs1338071,rs13420048,rs13427822,rs1346841,rs1360201,rs13642,rs140159717,rs1438945,rs1441264,rs1451963,rs1458038,rs145981104,rs1471093,rs147568678,rs1477290,rs147730268,rs1503526,rs156201,rs1582931,rs1608113,rs1609010,rs16916303,rs17004843,rs17056301,rs17289010,rs17544384,rs17668356,rs17770336,rs178826,rs1861410,rs1884897,rs1919243,rs1967772,rs2035936,rs2051559,rs2102278,rs2153740,rs2172131,rs217672,rs2192158,rs2216931,rs2234458,rs2260997,rs2271189,rs2307111,rs2342892,rs2381404,rs2383377,rs2396625,rs2398861,rs2433733,rs2439823,rs2512892,rs252761,rs2606228,rs2616143,rs2618039,rs2678204,rs2725371,rs2791643,rs2861685,rs2870111,rs2920503,rs3213943,rs329118,rs329651,rs34045288,rs34517439,rs34811474,rs35154326,rs35364449,rs35697587,rs35809007,rs35957544,rs36007635,rs36061954,rs3764625,rs3768321,rs3803286,rs3807566,rs3814883,rs3845344,rs40071,rs4017425,rs4055791,rs406388,rs4148155,rs4261944,rs4267103,rs4284600,rs429343,rs429358,rs4419475,rs4477562,rs45486197,rs4605363,rs4648450,rs4672338,rs4820410,rs4832298,rs4858940,rs5011579,rs539515,rs55714539,rs55726687,rs558887,rs559231,rs56038322,rs56133507,rs56143236,rs56161855,rs56187480,rs56399737,rs56858768,rs56893062,rs56930105,rs57636386,rs57989773,rs58862095,rs59068084,rs59227842,rs594024,rs60764613,rs61828641,rs61871615,rs61903695,rs62007782,rs62020775,rs62190049,rs62241847,rs62379271,rs6265,rs6430068,rs6486122,rs6545714,rs6560906,rs6567160,rs66679256,rs6669341,rs6682438,rs6705567,rs6710091,rs6725931,rs6744646,rs6752979,rs67609008,rs6769617,rs6774894,rs6777784,rs6831088,rs6843852,rs687339,rs6909685,rs6922607,rs6938973,rs6962980,rs698147,rs7012637,rs7024334,rs7034554,rs7070670,rs7081254,rs7124681,rs7132908,rs71495038,rs7201895,rs7232171,rs723672,rs7250833,rs7259070,rs72634826,rs72649373,rs72892910,rs72976986,rs73026725,rs73052033,rs73193736,rs7331420,rs73601548,rs74750282,rs7498665,rs7571496,rs76702514,rs7683836,rs7704382,rs7708584,rs7761673,rs7774,rs7776021,rs7794705,rs78605811,rs7893571,rs7924036,rs7925100,rs7944782,rs79780963,rs7996639,rs80135274,rs8015400,rs8024137,rs8025516,rs8112818,rs8132491,rs815163,rs852042,rs862320,rs879620,rs923994,rs9291822,rs9294260,rs9349235,rs9463175,rs9478496,rs9522180,rs9571687,rs9638713,rs9673839,rs9830592,rs9839081,rs9843653,rs9926784,rs9951619,rs9977825
Flt3L_BMI_instrument	BMI	NDA	MVMR LASSO	1.6303	0.124013	1.38724	1.87336	1.78909e-39	303	288	rs10063055,rs10099330,rs10160769,rs10169594,rs10423928,rs10510025,rs1064213,rs10742752,rs10756714,rs10756792,rs10760277,rs10780248,rs1078141,rs10797119,rs10809621,rs10965698,rs11001963,rs11009685,rs11012732,rs11079849,rs11099020,rs11122450,rs111598585,rs111689389,rs11218510,rs112875651,rs113079574,rs113624107,rs11607476,rs11630647,rs1167311,rs11675464,rs11709402,rs11757278,rs11778219,rs118136827,rs11919665,rs12001437,rs12088284,rs12089815,rs12149660,rs12259464,rs12273545,rs1229984,rs12364470,rs12459368,rs12462975,rs12507026,rs12541408,rs1266874,rs12681792,rs12692596,rs12696039,rs12921986,rs12937411,rs1296328,rs12974458,rs13033310,rs13097918,rs13176429,rs1320251,rs1322842,rs13248187,rs1327259,rs13291723,rs1330199,rs1338071,rs13420048,rs13427822,rs1346841,rs1360201,rs13642,rs140159717,rs1438945,rs1441264,rs1451963,rs145981104,rs1471093,rs147568678,rs1477290,rs147730268,rs1503526,rs156201,rs1582931,rs1608113,rs1609010,rs16916303,rs17056301,rs17289010,rs17544384,rs17668356,rs17770336,rs178826,rs1861410,rs1866051,rs1884897,rs1919243,rs1967772,rs2035936,rs2051559,rs2102278,rs2153740,rs2172131,rs217672,rs2192158,rs2216931,rs2234458,rs2260997,rs2271189,rs2307111,rs2342892,rs2381404,rs2383377,rs2396625,rs2398861,rs2433733,rs2439823,rs2512892,rs252761,rs2606228,rs2616143,rs2618039,rs2678204,rs2725371,rs2791643,rs2861685,rs2870111,rs2920503,rs3213943,rs329118,rs329651,rs34045288,rs34517439,rs34811474,rs35154326,rs35364449,rs35697587,rs35809007,rs35957544,rs36007635,rs36061954,rs3764625,rs3768321,rs3803286,rs3807566,rs3814883,rs3845344,rs40071,rs4017425,rs4055791,rs406388,rs4261944,rs4267103,rs4284600,rs429343,rs429358,rs4419475,rs4477562,rs45486197,rs4605363,rs4648450,rs4672338,rs4820410,rs4832298,rs4858940,rs5011579,rs539515,rs55714539,rs55726687,rs558887,rs559231,rs56038322,rs56133507,rs56143236,rs56161855,rs56187480,rs56399737,rs56858768,rs56893062,rs56930105,rs57636386,rs57989773,rs58862095,rs59068084,rs59227842,rs594024,rs60764613,rs61828641,rs61871615,rs61903695,rs62007782,rs62020775,rs62190049,rs62241847,rs62379271,rs6265,rs6430068,rs6486122,rs6545714,rs6560906,rs6567160,rs66679256,rs6669341,rs6682438,rs6705567,rs6710091,rs6725931,rs6744646,rs6752979,rs67609008,rs6769617,rs6774894,rs6777784,rs6831088,rs6843852,rs687339,rs6909685,rs6922607,rs6938973,rs6962980,rs698147,rs7012637,rs7024334,rs7034554,rs7070670,rs7081254,rs7124681,rs7132908,rs71495038,rs7201895,rs7232171,rs723672,rs7250833,rs7259070,rs72634826,rs72649373,rs72892910,rs72976986,rs73026725,rs73052033,rs73193736,rs7331420,rs73601548,rs74750282,rs7498665,rs7571496,rs76702514,rs7683836,rs7704382,rs7708584,rs7726159,rs7761673,rs7774,rs7776021,rs7794705,rs78605811,rs7893571,rs7924036,rs7925100,rs7944782,rs79780963,rs7996639,rs80135274,rs8015400,rs8024137,rs8025516,rs8112818,rs8132491,rs815163,rs852042,rs862320,rs879620,rs923994,rs9291822,rs9294260,rs9349235,rs9463175,rs9478496,rs9522180,rs9571687,rs9638713,rs9673839,rs9830592,rs9839081,rs9843653,rs9926784,rs9951619,rs9977825
GDNF_BMI_instrument	BMI	NDA	MVMR LASSO	1.63592	0.123977	1.39293	1.87891	9.33272e-40	302	294	rs10063055,rs10099330,rs10160769,rs10169594,rs10423928,rs10510025,rs1064213,rs10742752,rs10756714,rs10756792,rs10760277,rs10780248,rs1078141,rs10797119,rs10809621,rs10965698,rs11001963,rs11009685,rs11012732,rs11079849,rs11099020,rs11122450,rs111598585,rs111689389,rs11218510,rs112875651,rs113079574,rs113624107,rs11607476,rs11630647,rs1167311,rs11675464,rs11709402,rs11757278,rs11778219,rs118136827,rs11919665,rs12001437,rs12088284,rs12089815,rs12149660,rs12259464,rs12273545,rs1229984,rs12364470,rs12459368,rs12462975,rs12507026,rs12541408,rs1266874,rs12681792,rs12692596,rs12696039,rs12921986,rs12937411,rs1296328,rs12974458,rs13033310,rs13097918,rs13176429,rs1320251,rs1322842,rs13248187,rs1327259,rs13291723,rs1330199,rs1338071,rs13420048,rs13427822,rs1346841,rs1360201,rs13642,rs140159717,rs1438945,rs1441264,rs1451963,rs145981104,rs1471093,rs147568678,rs1477290,rs147730268,rs1503526,rs156201,rs1582931,rs1608113,rs1609010,rs16916303,rs17056301,rs17289010,rs17544384,rs17668356,rs17770336,rs178826,rs1834144,rs1861410,rs1884897,rs1905505,rs1919243,rs1967772,rs2035936,rs2051559,rs2102278,rs2153740,rs2172131,rs217672,rs2192158,rs2216931,rs2234458,rs2260997,rs2271189,rs2307111,rs2342892,rs2381404,rs2383377,rs2396625,rs2398861,rs2433733,rs2439823,rs2512892,rs252761,rs2606228,rs2616143,rs2618039,rs2678204,rs2725371,rs2791643,rs2861685,rs2870111,rs2920503,rs3213943,rs329118,rs329651,rs34045288,rs34517439,rs34811474,rs349071,rs35154326,rs35364449,rs35697587,rs35809007,rs35957544,rs36007635,rs36061954,rs3764625,rs3768321,rs3803286,rs3807566,rs3814883,rs3845344,rs3866805,rs3902951,rs3915404,rs40071,rs4017425,rs4055791,rs406388,rs4148155,rs4261944,rs4267103,rs4284600,rs429343,rs429358,rs4419475,rs4477562,rs45486197,rs4605363,rs4648450,rs4672338,rs4820410,rs4832298,rs4858940,rs5011579,rs539515,rs55714539,rs55726687,rs558887,rs559231,rs56038322,rs56133507,rs56143236,rs56161855,rs56187480,rs56399737,rs56858768,rs56893062,rs56930105,rs57636386,rs57989773,rs58862095,rs59068084,rs59227842,rs594024,rs60764613,rs61828641,rs61871615,rs61903695,rs62007782,rs62020775,rs62190049,rs62241847,rs62379271,rs6265,rs6430068,rs6486122,rs6545714,rs6560906,rs6567160,rs66679256,rs6669341,rs6682438,rs6705567,rs6710091,rs6725931,rs6744646,rs6752979,rs67609008,rs6769617,rs6774894,rs6777784,rs6831088,rs6843852,rs687339,rs6909685,rs6922607,rs6938973,rs6962980,rs698147,rs7012637,rs7024334,rs7034554,rs7070670,rs7081254,rs7124681,rs7132908,rs71495038,rs7201895,rs7232171,rs723672,rs7250833,rs7259070,rs72634826,rs72649373,rs72892910,rs72976986,rs73026725,rs73052033,rs73193736,rs7331420,rs73601548,rs74750282,rs7498665,rs7571496,rs76702514,rs7683836,rs7704382,rs7708584,rs7761673,rs7774,rs7776021,rs7794705,rs78605811,rs7893571,rs7924036,rs7925100,rs7944782,rs79780963,rs7996639,rs80135274,rs8015400,rs8024137,rs8025516,rs8112818,rs8132491,rs815163,rs852042,rs862320,rs879620,rs923994,rs9291822,rs9294260,rs9349235,rs9463175,rs9478496,rs9522180,rs9571687,rs9638713,rs9673839,rs9830592,rs9839081,rs9843653,rs9888533,rs9926784,rs9951619,rs9977825
HGF_BMI_instrument	BMI	NDA	MVMR LASSO	1.60346	0.129543	1.34956	1.85736	3.44517e-35	303	288	rs10063055,rs10099330,rs10160769,rs10169594,rs10423928,rs10510025,rs1064213,rs10742752,rs10756714,rs10756792,rs10760277,rs10780248,rs1078141,rs10797119,rs10809621,rs10965698,rs11001963,rs11009685,rs11012732,rs11079849,rs11099020,rs11122450,rs111598585,rs111689389,rs11218510,rs112875651,rs113079574,rs113624107,rs11607476,rs11630647,rs1167311,rs11675464,rs11709402,rs11757278,rs11778219,rs118136827,rs11919665,rs12001437,rs12088284,rs12089815,rs12149660,rs12259464,rs12273545,rs1229984,rs12364470,rs12459368,rs12462975,rs12507026,rs12541408,rs1266874,rs12681792,rs12692596,rs12696039,rs12921986,rs12937411,rs1296328,rs12974458,rs13033310,rs13097918,rs13176429,rs1320251,rs1322842,rs13248187,rs1327259,rs13291723,rs1330199,rs1338071,rs13420048,rs13427822,rs1346841,rs1360201,rs13642,rs140159717,rs1438945,rs1441264,rs1451963,rs145981104,rs1471093,rs147568678,rs1477290,rs147730268,rs1503526,rs156201,rs1582931,rs1608113,rs1609010,rs16916303,rs17056301,rs17289010,rs17544384,rs17668356,rs17770336,rs178826,rs1861410,rs1884897,rs1919243,rs1967772,rs2035936,rs2051559,rs2102278,rs2153740,rs2172131,rs217672,rs2192158,rs2216931,rs2234458,rs2260997,rs2271189,rs2307111,rs2342892,rs2381404,rs2383377,rs2396625,rs2398861,rs2433733,rs2439823,rs2512892,rs252761,rs2606228,rs2616143,rs2618039,rs2678204,rs2725371,rs2791643,rs2861685,rs2870111,rs2920503,rs3213943,rs329118,rs329651,rs34045288,rs34517439,rs34811474,rs35154326,rs35364449,rs35697587,rs35809007,rs35957544,rs36007635,rs36061954,rs3764625,rs3768321,rs3803286,rs3807566,rs3814883,rs3845344,rs40071,rs4017425,rs4055791,rs406388,rs4261944,rs4267103,rs4284600,rs429343,rs429358,rs4419475,rs4477562,rs45486197,rs4605363,rs4648450,rs4672338,rs4820410,rs4832298,rs4858940,rs5011579,rs539515,rs55714539,rs55726687,rs558887,rs559231,rs56038322,rs56133507,rs56143236,rs56161855,rs56187480,rs56399737,rs56858768,rs56893062,rs56930105,rs5745687,rs57636386,rs57989773,rs58862095,rs59068084,rs59227842,rs594024,rs59950280,rs60764613,rs61828641,rs61871615,rs61903695,rs62007782,rs62020775,rs62190049,rs62241847,rs62379271,rs6265,rs6430068,rs6486122,rs6545714,rs6560906,rs6567160,rs66679256,rs6669341,rs6682438,rs6705567,rs6710091,rs6725931,rs6744646,rs6752979,rs67609008,rs6769617,rs6774894,rs6777784,rs6831088,rs6843852,rs687339,rs6909685,rs6922607,rs6938973,rs6962980,rs698147,rs7012637,rs7024334,rs7034554,rs7070670,rs7081254,rs7124681,rs7132908,rs71495038,rs7201895,rs7232171,rs723672,rs7250833,rs7259070,rs72634826,rs72649373,rs72892910,rs72976986,rs73026725,rs73052033,rs73193736,rs7331420,rs73601548,rs74750282,rs7498665,rs7571496,rs76702514,rs7683836,rs7704382,rs7708584,rs7761673,rs7774,rs7776021,rs7794705,rs78605811,rs7893571,rs7924036,rs7925100,rs7944782,rs79780963,rs7996639,rs80135274,rs8015400,rs8024137,rs8025516,rs8112818,rs8132491,rs815163,rs852042,rs862320,rs879620,rs923994,rs9291822,rs9294260,rs9349235,rs9463175,rs9478496,rs9522180,rs9571687,rs9638713,rs9673839,rs9830592,rs9839081,rs9843653,rs9926784,rs9951619,rs9977825
IL-10RB_BMI_instrument	BMI	NDA	MVMR LASSO	1.63061	0.125135	1.38535	1.87587	8.17759e-39	301	287	rs10063055,rs10099330,rs10160769,rs10169594,rs10423928,rs10510025,rs1064213,rs10742752,rs10756714,rs10756792,rs10760277,rs10780248,rs1078141,rs10797119,rs10809621,rs10965698,rs11001963,rs11009685,rs11012732,rs11079849,rs11099020,rs11122450,rs111598585,rs111689389,rs11218510,rs112875651,rs113079574,rs113624107,rs11607476,rs11630647,rs1167311,rs11675464,rs11709402,rs11757278,rs11778219,rs118136827,rs11919665,rs12001437,rs12088284,rs12089815,rs12149660,rs12259464,rs12273545,rs1229984,rs12364470,rs12459368,rs12462975,rs12507026,rs12541408,rs1266874,rs12681792,rs12692596,rs12696039,rs12921986,rs12937411,rs1296328,rs12974458,rs13033310,rs13097918,rs13176429,rs1320251,rs1322842,rs13248187,rs1327259,rs13291723,rs1330199,rs1338071,rs13420048,rs13427822,rs1346841,rs1360201,rs13642,rs140159717,rs1438945,rs1441264,rs1451963,rs145981104,rs1471093,rs147568678,rs1477290,rs147730268,rs1503526,rs156201,rs1582931,rs1608113,rs1609010,rs16916303,rs17056301,rs17289010,rs17544384,rs17668356,rs17770336,rs178826,rs1861410,rs1884897,rs1919243,rs1967772,rs2035936,rs2051559,rs2102278,rs2153740,rs2172131,rs217672,rs2192158,rs2216931,rs2234458,rs2260997,rs2271189,rs2307111,rs2342892,rs2381404,rs2383377,rs2396625,rs2398861,rs2433733,rs2439823,rs2512892,rs252761,rs2606228,rs2616143,rs2618039,rs2678204,rs2725371,rs2791643,rs2861685,rs2870111,rs2920503,rs3213943,rs329118,rs329651,rs34045288,rs34517439,rs34811474,rs35154326,rs35364449,rs35697587,rs35809007,rs35957544,rs36007635,rs36061954,rs3764625,rs3768321,rs3803286,rs3807566,rs3814883,rs3845344,rs40071,rs4017425,rs4055791,rs406388,rs4261944,rs4267103,rs4284600,rs429343,rs429358,rs4419475,rs4477562,rs45486197,rs4605363,rs4648450,rs4672338,rs4820410,rs4832298,rs4858940,rs5011579,rs539515,rs55714539,rs55726687,rs558887,rs559231,rs56038322,rs56133507,rs56143236,rs56161855,rs56187480,rs56399737,rs56858768,rs56893062,rs56930105,rs57636386,rs57989773,rs58862095,rs59068084,rs59227842,rs594024,rs60764613,rs61828641,rs61871615,rs61903695,rs62007782,rs62020775,rs62190049,rs62241847,rs62379271,rs6265,rs6430068,rs6486122,rs6545714,rs6560906,rs6567160,rs66679256,rs6669341,rs6682438,rs6705567,rs6710091,rs6725931,rs6744646,rs6752979,rs67609008,rs6769617,rs6774894,rs6777784,rs6831088,rs6843852,rs687339,rs6909685,rs6922607,rs6938973,rs6962980,rs698147,rs7012637,rs7024334,rs7034554,rs7070670,rs7081254,rs7124681,rs7132908,rs71495038,rs7201895,rs7232171,rs723672,rs7250833,rs7259070,rs72634826,rs72649373,rs72892910,rs72976986,rs73026725,rs73052033,rs73193736,rs7331420,rs73601548,rs74750282,rs7498665,rs7571496,rs76702514,rs7683836,rs7704382,rs7708584,rs7761673,rs7774,rs7776021,rs7794705,rs78605811,rs7893571,rs7924036,rs7925100,rs7944782,rs79780963,rs7996639,rs80135274,rs8015400,rs8024137,rs8025516,rs8112818,rs8132491,rs815163,rs852042,rs862320,rs879620,rs923994,rs9291822,rs9294260,rs9349235,rs9463175,rs9478496,rs9515446,rs9522180,rs9571687,rs9638713,rs9673839,rs9830592,rs9839081,rs9843653,rs9926784,rs9951619,rs9977825
IL-10_BMI_instrument	BMI	NDA	MVMR LASSO	1.60003	0.124428	1.35615	1.8439	7.64734e-38	303	289	rs10063055,rs10099330,rs10160769,rs10169594,rs10423928,rs10510025,rs1064213,rs10742752,rs10756714,rs10756792,rs10760277,rs10780248,rs1078141,rs10797119,rs10809621,rs10965698,rs11001963,rs11009685,rs11012732,rs11079849,rs11099020,rs11122450,rs111598585,rs111689389,rs11218510,rs112875651,rs113079574,rs113624107,rs11607476,rs11630647,rs1167311,rs11675464,rs11709402,rs11757278,rs11778219,rs118136827,rs11919665,rs12001437,rs12088284,rs12089815,rs12123181,rs12149660,rs12259464,rs12273545,rs1229984,rs12364470,rs12459368,rs12462975,rs12507026,rs12541408,rs1266874,rs12681792,rs12692596,rs12696039,rs12921986,rs12937411,rs1296328,rs12974458,rs13033310,rs13097918,rs13176429,rs1320251,rs1322842,rs13248187,rs1327259,rs13291723,rs1330199,rs1338071,rs13420048,rs13427822,rs1346841,rs1360201,rs13642,rs140159717,rs1438945,rs1441264,rs1451963,rs145981104,rs1471093,rs147568678,rs1477290,rs147730268,rs1503526,rs156201,rs1582931,rs1608113,rs1609010,rs16916303,rs17056301,rs17289010,rs17544384,rs17668356,rs17770336,rs178826,rs1861410,rs1884897,rs1919243,rs1967772,rs2035936,rs2051559,rs2102278,rs2153740,rs2172131,rs217672,rs2192158,rs2216931,rs2234458,rs2260997,rs2271189,rs2307111,rs2342892,rs2381404,rs2383377,rs2396625,rs2398861,rs2433733,rs2439823,rs2512892,rs252761,rs2606228,rs2616143,rs2618039,rs2678204,rs2725371,rs2791643,rs2861685,rs2870111,rs2920503,rs3213943,rs329118,rs329651,rs34045288,rs34517439,rs34811474,rs35154326,rs35364449,rs35697587,rs35809007,rs35957544,rs36007635,rs36061954,rs3764625,rs3768321,rs3803286,rs3807566,rs3814883,rs3845344,rs398518,rs40071,rs4017425,rs4055791,rs406388,rs4261944,rs4267103,rs4284600,rs429343,rs429358,rs4419475,rs4477562,rs45486197,rs4605363,rs4648450,rs4672338,rs4820410,rs4832298,rs4858940,rs5011579,rs539515,rs55714539,rs55726687,rs558887,rs559231,rs56038322,rs56133507,rs56143236,rs56161855,rs56187480,rs56399737,rs56858768,rs56893062,rs56930105,rs57636386,rs57989773,rs58862095,rs59068084,rs59227842,rs594024,rs60764613,rs61828641,rs61871615,rs61903695,rs62007782,rs62020775,rs62190049,rs62241847,rs62379271,rs6265,rs6430068,rs6486122,rs6545714,rs6560906,rs6567160,rs66679256,rs6669341,rs6682438,rs6705567,rs6710091,rs6725931,rs6744646,rs6752979,rs67609008,rs6769617,rs6774894,rs6777784,rs6831088,rs6843852,rs687339,rs6909685,rs6922607,rs6938973,rs6962980,rs698147,rs7012637,rs7024334,rs7034554,rs7070670,rs7081254,rs7124681,rs7132908,rs71495038,rs7201895,rs7232171,rs723672,rs7250833,rs7259070,rs72634826,rs72649373,rs72892910,rs72976986,rs73026725,rs73052033,rs73193736,rs7331420,rs73601548,rs74750282,rs7498665,rs7571496,rs76702514,rs7683836,rs7704382,rs7708584,rs7761673,rs7774,rs7776021,rs7794705,rs78605811,rs7893571,rs7924036,rs7925100,rs7944782,rs79780963,rs7996639,rs80135274,rs8015400,rs8024137,rs8025516,rs8112818,rs8132491,rs815163,rs852042,rs862320,rs879620,rs923994,rs9291822,rs9294260,rs9349235,rs9463175,rs9478496,rs9522180,rs9571687,rs9638713,rs9673839,rs9830592,rs9839081,rs9843653,rs9888533,rs9926784,rs9951619,rs9977825
IL-12B_BMI_instrument	BMI	NDA	MVMR LASSO	1.6264	0.123896	1.38357	1.86923	2.30034e-39	307	295	rs10063055,rs10099330,rs10160769,rs10169594,rs10423928,rs10510025,rs1064213,rs10742752,rs10756714,rs10756792,rs10760277,rs10780248,rs1078141,rs10797119,rs10809621,rs10965698,rs11001963,rs11009685,rs11012732,rs11079849,rs11099020,rs11122450,rs11130215,rs111598585,rs111689389,rs11218510,rs112875651,rs113079574,rs113624107,rs11607476,rs11630647,rs1167311,rs11675464,rs11709402,rs11757278,rs11778219,rs118136827,rs11919665,rs12001437,rs12088284,rs12089815,rs12149660,rs12259464,rs12273545,rs1229984,rs12364470,rs12459368,rs12462975,rs12507026,rs12541408,rs12588969,rs1266874,rs12681792,rs12692596,rs12696039,rs12921986,rs12937411,rs1296328,rs12974458,rs13033310,rs13097918,rs13176429,rs1320251,rs1322842,rs13248187,rs1327259,rs13291723,rs1330199,rs1338071,rs13420048,rs13427822,rs1346841,rs1360201,rs13642,rs140159717,rs1438945,rs1441264,rs1451963,rs145981104,rs1471093,rs147568678,rs1477290,rs147730268,rs1503526,rs156201,rs1582931,rs1608113,rs1609010,rs16916303,rs17056301,rs17289010,rs17544384,rs17668356,rs17770336,rs178826,rs1861410,rs1884897,rs1919243,rs1950897,rs1967772,rs2035936,rs2051559,rs2102278,rs2153740,rs2172131,rs217672,rs2192158,rs2216931,rs2234458,rs2260997,rs2271189,rs2307111,rs2342892,rs2381404,rs2383377,rs2396625,rs2398861,rs2433733,rs2439823,rs2512892,rs252761,rs2606228,rs2616143,rs2618039,rs2678204,rs2725371,rs2791643,rs2861685,rs2870111,rs2920503,rs3130510,rs3213943,rs329118,rs329651,rs34045288,rs34517439,rs34811474,rs35154326,rs35364449,rs35697587,rs35809007,rs35957544,rs36007635,rs36061954,rs3764625,rs3768321,rs3803286,rs3807566,rs3814883,rs3845344,rs3866805,rs3902951,rs40071,rs4017425,rs4055791,rs406388,rs4261944,rs4267103,rs4284600,rs429343,rs429358,rs4419475,rs4477562,rs45486197,rs4605363,rs4648450,rs4672338,rs4820410,rs4832298,rs4858940,rs5011579,rs539515,rs55714539,rs55726687,rs558887,rs559231,rs56038322,rs56133507,rs56143236,rs56161855,rs56187480,rs56399737,rs56858768,rs56893062,rs56930105,rs57636386,rs57989773,rs58862095,rs59068084,rs59227842,rs594024,rs60764613,rs61828641,rs61871615,rs61903695,rs62007782,rs62020775,rs62190049,rs62241847,rs62379271,rs6265,rs6430068,rs6486122,rs6545714,rs6560906,rs6567160,rs66679256,rs6669341,rs6682438,rs6705567,rs6710091,rs6725931,rs6744646,rs6752979,rs67609008,rs6769617,rs6774894,rs6777784,rs6831088,rs6843852,rs687339,rs6909685,rs6922607,rs6938973,rs6962980,rs698147,rs7012637,rs7024334,rs7034554,rs7070670,rs7081254,rs7124681,rs7132908,rs71495038,rs7201895,rs7232171,rs723672,rs7250833,rs7259070,rs72634826,rs72649373,rs72892910,rs72976986,rs73026725,rs73052033,rs73193736,rs7331420,rs73416208,rs73601548,rs74750282,rs7498665,rs7571496,rs76702514,rs7683836,rs7704382,rs7708584,rs7761673,rs7774,rs7776021,rs7794705,rs78605811,rs7893571,rs7924036,rs7925100,rs7944782,rs79780963,rs7996639,rs80135274,rs8015400,rs8024137,rs8025516,rs8112818,rs8132491,rs815163,rs852042,rs862320,rs879620,rs923994,rs9291822,rs9294260,rs9349235,rs9463175,rs9478496,rs9522180,rs9571687,rs9638713,rs9673839,rs9815073,rs9830592,rs9839081,rs9843653,rs9888533,rs9926784,rs9951619,rs9977825
IL-17C_BMI_instrument	BMI	NDA	MVMR LASSO	1.62937	0.123993	1.38634	1.87239	1.92278e-39	302	287	rs10063055,rs10099330,rs10160769,rs10169594,rs10423928,rs10510025,rs1064213,rs10742752,rs10756714,rs10756792,rs10760277,rs10780248,rs1078141,rs10797119,rs10809621,rs10965698,rs11001963,rs11009685,rs11012732,rs11079849,rs11099020,rs11122450,rs111598585,rs111689389,rs11218510,rs112875651,rs113079574,rs113624107,rs11607476,rs11630647,rs1167311,rs11675464,rs11709402,rs11757278,rs11778219,rs118136827,rs11919665,rs12001437,rs12088284,rs12089815,rs12149660,rs12259464,rs12273545,rs1229984,rs12364470,rs12459368,rs12462975,rs12507026,rs12541408,rs1266874,rs12681792,rs12692596,rs12696039,rs12921986,rs12937411,rs1296328,rs12974458,rs13033310,rs13097918,rs13176429,rs1320251,rs1322842,rs13248187,rs1327259,rs13291723,rs1330199,rs1338071,rs13420048,rs13427822,rs1346841,rs1360201,rs13642,rs140159717,rs1438945,rs1441264,rs1451963,rs145981104,rs1471093,rs147568678,rs1477290,rs147730268,rs1503526,rs156201,rs1582931,rs1608113,rs1609010,rs16916303,rs17056301,rs17289010,rs17544384,rs17668356,rs17700884,rs17770336,rs178826,rs1861410,rs1884897,rs1919243,rs1967772,rs2035936,rs2051559,rs2102278,rs2153740,rs2172131,rs217672,rs2192158,rs2216931,rs2234458,rs2260997,rs2271189,rs2307111,rs2342892,rs2381404,rs2383377,rs2396625,rs2398861,rs2433733,rs2439823,rs2512892,rs252761,rs2606228,rs2616143,rs2618039,rs2678204,rs2725371,rs2791643,rs2861685,rs2870111,rs2920503,rs3213943,rs329118,rs329651,rs34045288,rs34517439,rs34811474,rs35154326,rs35364449,rs35697587,rs35809007,rs35957544,rs36007635,rs36061954,rs3764625,rs3768321,rs3803286,rs3807566,rs3814883,rs3845344,rs40071,rs4017425,rs4055791,rs406388,rs4261944,rs4267103,rs4284600,rs429343,rs429358,rs4419475,rs4477562,rs45486197,rs4605363,rs4648450,rs4672338,rs4820410,rs4832298,rs4858940,rs5011579,rs539515,rs55714539,rs55726687,rs558887,rs559231,rs56038322,rs56133507,rs56143236,rs56161855,rs56187480,rs56399737,rs56858768,rs56893062,rs56930105,rs57636386,rs57989773,rs58862095,rs59068084,rs59227842,rs594024,rs60764613,rs61828641,rs61871615,rs61903695,rs62007782,rs62020775,rs62190049,rs62241847,rs62379271,rs6265,rs6430068,rs6486122,rs6545714,rs6560906,rs6567160,rs66679256,rs6669341,rs6682438,rs6705567,rs6710091,rs6725931,rs6744646,rs6752979,rs67609008,rs6769617,rs6774894,rs6777784,rs6831088,rs6843852,rs687339,rs6909685,rs6922607,rs6938973,rs6962980,rs698147,rs7012637,rs7024334,rs7034554,rs7070670,rs7081254,rs7124681,rs7132908,rs71495038,rs7201895,rs7232171,rs723672,rs7250833,rs7259070,rs72634826,rs72649373,rs72892910,rs72976986,rs73026725,rs73052033,rs73193736,rs7331420,rs73601548,rs74750282,rs7498665,rs7571496,rs76702514,rs7683836,rs7704382,rs7708584,rs7761673,rs7774,rs7776021,rs7794705,rs78605811,rs7893571,rs7924036,rs7925100,rs7944782,rs79780963,rs7996639,rs80135274,rs8015400,rs8024137,rs8025516,rs8112818,rs8132491,rs815163,rs852042,rs862320,rs879620,rs923994,rs9291822,rs9294260,rs9349235,rs9463175,rs9478496,rs9522180,rs9571687,rs9638713,rs9673839,rs9830592,rs9839081,rs9843653,rs9926784,rs9951619,rs9977825
IL-18_BMI_instrument	BMI	NDA	MVMR LASSO	1.65969	0.12455	1.41557	1.9038	1.64653e-40	302	289	rs10063055,rs10099330,rs10160769,rs10169594,rs10423928,rs10510025,rs1064213,rs10742752,rs10756714,rs10756792,rs10760277,rs10780248,rs1078141,rs10797119,rs10809621,rs10965698,rs11001963,rs11009685,rs11012732,rs11079849,rs11099020,rs11122450,rs111598585,rs111689389,rs11218510,rs112875651,rs113079574,rs113624107,rs11607476,rs11630647,rs1167311,rs11675464,rs11709402,rs11757278,rs11778219,rs118136827,rs11919665,rs12001437,rs12088284,rs12089815,rs12149660,rs12259464,rs12273545,rs1229984,rs12364470,rs12459368,rs12462975,rs12507026,rs12541408,rs1266874,rs12681624,rs12681792,rs12692596,rs12696039,rs12921986,rs12937411,rs1296328,rs12974458,rs13033310,rs13097918,rs13176429,rs1320251,rs1322842,rs13248187,rs1327259,rs13291723,rs1330199,rs1338071,rs13420048,rs13427822,rs1346841,rs1360201,rs13642,rs140159717,rs1438945,rs1441264,rs1451963,rs145981104,rs1471093,rs147568678,rs1477290,rs147730268,rs1503526,rs156201,rs1582931,rs1608113,rs1609010,rs16916303,rs17056301,rs17289010,rs17544384,rs17668356,rs17770336,rs178826,rs1834144,rs1861410,rs1884897,rs1919243,rs1967772,rs2035936,rs2051559,rs2102278,rs2153740,rs2172131,rs217672,rs2192158,rs2216931,rs2234458,rs2260997,rs2271189,rs2307111,rs2342892,rs2381404,rs2383377,rs2396625,rs2398861,rs2433733,rs2439823,rs2512892,rs252761,rs2606228,rs2616143,rs2618039,rs2678204,rs2725371,rs2791643,rs2861685,rs2870111,rs2920503,rs3213943,rs329118,rs329651,rs34045288,rs34517439,rs34811474,rs35154326,rs35364449,rs35697587,rs35809007,rs35957544,rs36007635,rs36061954,rs3764625,rs3768321,rs3803286,rs3807566,rs3814883,rs3845344,rs3866805,rs40071,rs4017425,rs4055791,rs406388,rs4261944,rs4267103,rs4284600,rs429343,rs429358,rs4419475,rs4477562,rs45486197,rs4605363,rs4648450,rs4672338,rs4820410,rs4832298,rs4858940,rs5011579,rs539515,rs55714539,rs55726687,rs558887,rs559231,rs56038322,rs56133507,rs56143236,rs56161855,rs56187480,rs56399737,rs56858768,rs56893062,rs56930105,rs57636386,rs57989773,rs58862095,rs59068084,rs59227842,rs594024,rs60764613,rs61828641,rs61871615,rs61903695,rs62007782,rs62020775,rs62190049,rs62241847,rs62379271,rs6265,rs6430068,rs6486122,rs6545714,rs6560906,rs6567160,rs66679256,rs6669341,rs6682438,rs6705567,rs6710091,rs6725931,rs6744646,rs6752979,rs67609008,rs6769617,rs6774894,rs6777784,rs6831088,rs6843852,rs687339,rs6909685,rs6922607,rs6938973,rs6962980,rs698147,rs7012637,rs7024334,rs7034554,rs7070670,rs7081254,rs7124681,rs7132908,rs71495038,rs7201895,rs7232171,rs723672,rs7250833,rs7259070,rs72634826,rs72649373,rs72892910,rs72976986,rs73026725,rs73052033,rs73193736,rs7331420,rs73601548,rs74750282,rs7498665,rs7571496,rs76702514,rs7683836,rs7704382,rs7708584,rs7761673,rs7774,rs7776021,rs7794705,rs78605811,rs7893571,rs7924036,rs7925100,rs7944782,rs79780963,rs7996639,rs80135274,rs8015400,rs8024137,rs8025516,rs8112818,rs8132491,rs815163,rs852042,rs862320,rs879620,rs923994,rs9291822,rs9294260,rs9349235,rs9463175,rs9478496,rs9522180,rs9571687,rs9638713,rs9673839,rs9830592,rs9839081,rs9843653,rs9926784,rs9951619,rs9977825
IL-6_BMI_instrument	BMI	NDA	MVMR LASSO	1.58109	0.127496	1.3312	1.83098	2.57751e-35	302	287	rs10063055,rs10099330,rs10160769,rs10169594,rs10423928,rs10510025,rs1064213,rs10742752,rs10756714,rs10756792,rs10760277,rs10780248,rs1078141,rs10797119,rs10809621,rs10965698,rs11001963,rs11009685,rs11012732,rs11079849,rs11099020,rs11122450,rs111598585,rs111689389,rs11218510,rs112875651,rs113079574,rs113624107,rs11607476,rs11630647,rs1167311,rs11675464,rs11709402,rs11757278,rs11778219,rs118136827,rs11919665,rs12001437,rs12088284,rs12089815,rs12149660,rs12259464,rs12273545,rs1229984,rs12364470,rs12459368,rs12462975,rs12507026,rs12541408,rs1266874,rs12681792,rs12692596,rs12696039,rs12921986,rs12937411,rs1296328,rs12974458,rs13033310,rs13097918,rs13176429,rs1320251,rs1322842,rs13248187,rs1327259,rs13291723,rs1330199,rs1338071,rs13420048,rs13427822,rs1346841,rs1360201,rs13642,rs140159717,rs1438945,rs1441264,rs1451963,rs145981104,rs1471093,rs147568678,rs1477290,rs147730268,rs1503526,rs156201,rs1582931,rs1608113,rs1609010,rs16916303,rs17056301,rs17289010,rs17544384,rs17668356,rs17770336,rs178826,rs1861410,rs1884897,rs1919243,rs1967772,rs2035936,rs2051559,rs2102278,rs2153740,rs2172131,rs217672,rs2192158,rs2216931,rs2228145,rs2234458,rs2260997,rs2271189,rs2307111,rs2342892,rs2381404,rs2383377,rs2396625,rs2398861,rs2433733,rs2439823,rs2512892,rs252761,rs2606228,rs2616143,rs2618039,rs2678204,rs2725371,rs2791643,rs2861685,rs2870111,rs2920503,rs3213943,rs329118,rs329651,rs34045288,rs34517439,rs34811474,rs35154326,rs35364449,rs35697587,rs35809007,rs35957544,rs36007635,rs36061954,rs3764625,rs3768321,rs3803286,rs3807566,rs3814883,rs3845344,rs40071,rs4017425,rs4055791,rs406388,rs4261944,rs4267103,rs4284600,rs429343,rs429358,rs4419475,rs4477562,rs45486197,rs4605363,rs4648450,rs4672338,rs4820410,rs4832298,rs4858940,rs5011579,rs539515,rs55714539,rs55726687,rs558887,rs559231,rs56038322,rs56133507,rs56143236,rs56161855,rs56187480,rs56399737,rs56858768,rs56893062,rs56930105,rs57636386,rs57989773,rs58862095,rs59068084,rs59227842,rs594024,rs60764613,rs61828641,rs61871615,rs61903695,rs62007782,rs62020775,rs62190049,rs62241847,rs62379271,rs6265,rs6430068,rs6486122,rs6545714,rs6560906,rs6567160,rs66679256,rs6669341,rs6682438,rs6705567,rs6710091,rs6725931,rs6744646,rs6752979,rs67609008,rs6769617,rs6774894,rs6777784,rs6831088,rs6843852,rs687339,rs6909685,rs6922607,rs6938973,rs6962980,rs698147,rs7012637,rs7024334,rs7034554,rs7070670,rs7081254,rs7124681,rs7132908,rs71495038,rs7201895,rs7232171,rs723672,rs7250833,rs7259070,rs72634826,rs72649373,rs72892910,rs72976986,rs73026725,rs73052033,rs73193736,rs7331420,rs73601548,rs74750282,rs7498665,rs7571496,rs76702514,rs7683836,rs7704382,rs7708584,rs7761673,rs7774,rs7776021,rs7794705,rs78605811,rs7893571,rs7924036,rs7925100,rs7944782,rs79780963,rs7996639,rs80135274,rs8015400,rs8024137,rs8025516,rs8112818,rs8132491,rs815163,rs862320,rs879620,rs923994,rs9291822,rs9294260,rs9349235,rs9463175,rs9478496,rs9522180,rs9571687,rs9638713,rs9673839,rs9830592,rs9839081,rs9843653,rs9888533,rs9926784,rs9951619,rs9977825
IL-7_BMI_instrument	BMI	NDA	MVMR LASSO	1.61454	0.123736	1.37202	1.85706	6.49863e-39	302	288	rs10063055,rs10099330,rs10160769,rs10169594,rs10423928,rs10510025,rs1064213,rs10742752,rs10756714,rs10756792,rs10760277,rs10780248,rs1078141,rs10797119,rs10809621,rs10965698,rs11001963,rs11009685,rs11012732,rs11079849,rs11099020,rs11122450,rs111598585,rs111689389,rs11218510,rs112875651,rs113079574,rs113624107,rs115773743,rs11607476,rs11630647,rs1167311,rs11675464,rs11709402,rs11757278,rs11778219,rs118136827,rs11919665,rs12001437,rs12088284,rs12089815,rs12149660,rs12259464,rs12273545,rs1229984,rs12364470,rs12459368,rs12462975,rs12507026,rs12541408,rs1266874,rs12681792,rs12692596,rs12696039,rs12921986,rs12937411,rs1296328,rs12974458,rs13033310,rs13097918,rs13176429,rs1320251,rs1322842,rs13248187,rs1327259,rs13291723,rs1330199,rs1338071,rs13420048,rs13427822,rs1346841,rs1360201,rs13642,rs140159717,rs1438945,rs1441264,rs1451963,rs145981104,rs1471093,rs147568678,rs1477290,rs147730268,rs1503526,rs156201,rs1582931,rs1608113,rs1609010,rs16916303,rs17056301,rs17289010,rs17544384,rs17668356,rs17770336,rs178826,rs1861410,rs1884897,rs1919243,rs1967772,rs2035936,rs2051559,rs2102278,rs2153740,rs2172131,rs217672,rs2192158,rs2216931,rs2234458,rs2260997,rs2271189,rs2307111,rs2342892,rs2381404,rs2383377,rs2396625,rs2398861,rs2433733,rs2439823,rs2512892,rs252761,rs2606228,rs2616143,rs2618039,rs2678204,rs2725371,rs2791643,rs2861685,rs2870111,rs2920503,rs3213943,rs329118,rs329651,rs34045288,rs34517439,rs34811474,rs35154326,rs35364449,rs35697587,rs35809007,rs35957544,rs36007635,rs36061954,rs3764625,rs3768321,rs3803286,rs3807566,rs3814883,rs3845344,rs40071,rs4017425,rs4055791,rs406388,rs4261944,rs4267103,rs4284600,rs429343,rs429358,rs4419475,rs4477562,rs45486197,rs4605363,rs4648450,rs4672338,rs4820410,rs4832298,rs4858940,rs5011579,rs539515,rs55714539,rs55726687,rs558887,rs559231,rs56038322,rs56133507,rs56143236,rs56161855,rs56187480,rs56399737,rs56858768,rs56893062,rs56930105,rs57636386,rs57989773,rs58862095,rs59068084,rs59227842,rs594024,rs60764613,rs61828641,rs61871615,rs61903695,rs62007782,rs62020775,rs62190049,rs62241847,rs62379271,rs6265,rs6430068,rs6486122,rs6545714,rs6560906,rs6567160,rs66679256,rs6669341,rs6682438,rs6705567,rs6710091,rs6725931,rs6744646,rs6752979,rs67609008,rs6769617,rs6774894,rs6777784,rs6831088,rs6843852,rs687339,rs6909685,rs6922607,rs6938973,rs6962980,rs698147,rs7012637,rs7024334,rs7034554,rs7070670,rs7081254,rs7124681,rs7132908,rs71495038,rs7201895,rs7232171,rs723672,rs7250833,rs7259070,rs72634826,rs72649373,rs72892910,rs72976986,rs73026725,rs73052033,rs73193736,rs7331420,rs73601548,rs74750282,rs7498665,rs7571496,rs76702514,rs7683836,rs7704382,rs7708584,rs7761673,rs7774,rs7776021,rs7794705,rs78605811,rs7893571,rs7924036,rs7925100,rs7944782,rs79780963,rs7996639,rs80135274,rs8015400,rs8024137,rs8025516,rs8112818,rs8132491,rs815163,rs852042,rs862320,rs879620,rs923994,rs9291822,rs9294260,rs9349235,rs9463175,rs9478496,rs9522180,rs9571687,rs9638713,rs9673839,rs9830592,rs9839081,rs9843653,rs9888533,rs9926784,rs9951619,rs9977825
IL-8_BMI_instrument	BMI	NDA	MVMR LASSO	1.5932	0.125544	1.34714	1.83926	6.68343e-37	302	288	rs10063055,rs10099330,rs10160769,rs10169594,rs10423928,rs10510025,rs1064213,rs10742752,rs10756714,rs10756792,rs10760277,rs10780248,rs1078141,rs10797119,rs10809621,rs10965698,rs11001963,rs11009685,rs11012732,rs11079849,rs11099020,rs11122450,rs111598585,rs111689389,rs11218510,rs112875651,rs113079574,rs113624107,rs11607476,rs11630647,rs1167311,rs11675464,rs11709402,rs11757278,rs11778219,rs118136827,rs11919665,rs12001437,rs12088284,rs12089815,rs12149660,rs12259464,rs12273545,rs1229984,rs12364470,rs12459368,rs12462975,rs12507026,rs12541408,rs1266874,rs12681792,rs12692596,rs12696039,rs12921986,rs12937411,rs1296328,rs12974458,rs13033310,rs13097918,rs13176429,rs1320251,rs1322842,rs13248187,rs1327259,rs13291723,rs1330199,rs1338071,rs13420048,rs13427822,rs1346841,rs1360201,rs13642,rs140159717,rs1438945,rs1441264,rs1451963,rs145981104,rs1471093,rs147568678,rs1477290,rs147730268,rs1503526,rs156201,rs1582931,rs1608113,rs1609010,rs16916303,rs17056301,rs17289010,rs17544384,rs17668356,rs17770336,rs178826,rs1861410,rs1884897,rs1919243,rs1967772,rs2035936,rs2051559,rs2102278,rs2153740,rs2172131,rs217672,rs2192158,rs2216931,rs2234458,rs2260997,rs2271189,rs2307111,rs2342892,rs2381404,rs2383377,rs2396625,rs2398861,rs2433733,rs2439823,rs2512892,rs252761,rs2606228,rs2616143,rs2618039,rs2678204,rs2725371,rs2791643,rs2861685,rs2870111,rs2920503,rs3213943,rs329118,rs329651,rs34045288,rs34517439,rs34811474,rs35154326,rs35364449,rs35697587,rs35809007,rs35957544,rs36007635,rs36061954,rs3764625,rs3768321,rs3803286,rs3807566,rs3814883,rs3845344,rs40071,rs4017425,rs4055791,rs406388,rs4261944,rs4267103,rs4284600,rs429343,rs429358,rs4419475,rs4477562,rs45486197,rs4605363,rs4648450,rs4672338,rs4820410,rs4832298,rs4858940,rs5011579,rs539515,rs55714539,rs55726687,rs558887,rs559231,rs56038322,rs56133507,rs56143236,rs56161855,rs56187480,rs56399737,rs56858768,rs56893062,rs56930105,rs57636386,rs57989773,rs58862095,rs59068084,rs59227842,rs594024,rs60764613,rs61828641,rs61871615,rs61903695,rs62007782,rs62020775,rs62190049,rs62241847,rs62379271,rs6265,rs6430068,rs6446951,rs6486122,rs6545714,rs6560906,rs6567160,rs66679256,rs6669341,rs6682438,rs6705567,rs6710091,rs6725931,rs6744646,rs6752979,rs67609008,rs6769617,rs6774894,rs6777784,rs6831088,rs6843852,rs687339,rs6909685,rs6922607,rs6938973,rs6962980,rs698147,rs7012637,rs7024334,rs7034554,rs7070670,rs7081254,rs7124681,rs7132908,rs71495038,rs7201895,rs7232171,rs723672,rs7250833,rs7259070,rs72634826,rs72649373,rs72892910,rs72976986,rs73026725,rs73052033,rs73193736,rs7331420,rs73601548,rs74750282,rs7498665,rs7571496,rs76702514,rs7683836,rs7704382,rs7708584,rs7761673,rs7774,rs7776021,rs7794705,rs78605811,rs7893571,rs7924036,rs7925100,rs7944782,rs79780963,rs7996639,rs80135274,rs8015400,rs8024137,rs8025516,rs8112818,rs8132491,rs815163,rs852042,rs862320,rs879620,rs923994,rs9291822,rs9294260,rs9349235,rs9463175,rs9478496,rs9522180,rs9571687,rs9638713,rs9673839,rs9830592,rs9839081,rs9843653,rs9888533,rs9926784,rs9951619,rs9977825
LIF-R_BMI_instrument	BMI	NDA	MVMR LASSO	1.6267	0.123799	1.38405	1.86934	1.9479e-39	302	287	rs10063055,rs10099330,rs10160769,rs10169594,rs10423928,rs10510025,rs1064213,rs10742752,rs10756714,rs10756792,rs10760277,rs10780248,rs1078141,rs10797119,rs10809621,rs10965698,rs11001963,rs11009685,rs11012732,rs11079849,rs11099020,rs11122450,rs111598585,rs111689389,rs11218510,rs112875651,rs113079574,rs113624107,rs11607476,rs11630647,rs1167311,rs11675464,rs11709402,rs11757278,rs11778219,rs118136827,rs11919665,rs12001437,rs12088284,rs12089815,rs12149660,rs12259464,rs12273545,rs1229984,rs12364470,rs12459368,rs12462975,rs12507026,rs12541408,rs1266874,rs12681792,rs12692596,rs12696039,rs12921986,rs12937411,rs1296328,rs12974458,rs13033310,rs13097918,rs13176429,rs1320251,rs1322842,rs13248187,rs1327259,rs13291723,rs1330199,rs1338071,rs13420048,rs13427822,rs1346841,rs1360201,rs13642,rs140159717,rs1438945,rs1441264,rs1451963,rs145981104,rs1471093,rs147568678,rs1477290,rs147730268,rs1503526,rs156201,rs1582931,rs1608113,rs1609010,rs16916303,rs17056301,rs17289010,rs17544384,rs17668356,rs17770336,rs178826,rs1861410,rs1884897,rs1919243,rs1967772,rs2035936,rs2051559,rs2102278,rs2153740,rs2172131,rs217672,rs2192158,rs2216931,rs2234458,rs2260997,rs2271189,rs2307111,rs2342892,rs2381404,rs2383377,rs2396625,rs2398861,rs2433733,rs2439823,rs2512892,rs252761,rs2606228,rs2616143,rs2618039,rs2678204,rs2725371,rs2791643,rs2861685,rs2870111,rs2920503,rs3213943,rs329118,rs329651,rs34045288,rs34517439,rs34811474,rs35154326,rs35364449,rs35697587,rs35809007,rs35957544,rs36007635,rs36061954,rs3764625,rs3768321,rs3803286,rs3807566,rs3814883,rs3845344,rs40071,rs4017425,rs4055791,rs406388,rs4261944,rs4267103,rs4284600,rs429343,rs429358,rs4419475,rs4477562,rs45486197,rs4605363,rs4648450,rs4672338,rs4820410,rs4832298,rs4858940,rs5011579,rs539515,rs55714539,rs55726687,rs558887,rs559231,rs56038322,rs56133507,rs56143236,rs56161855,rs56187480,rs56399737,rs56858768,rs56893062,rs56930105,rs57636386,rs57989773,rs58862095,rs59068084,rs59227842,rs594024,rs60764613,rs61828641,rs61871615,rs61903695,rs62007782,rs62020775,rs62190049,rs62241847,rs62379271,rs6265,rs635634,rs6430068,rs6486122,rs6545714,rs6560906,rs6567160,rs66679256,rs6669341,rs6682438,rs6705567,rs6710091,rs6725931,rs6744646,rs6752979,rs67609008,rs6769617,rs6774894,rs6777784,rs6831088,rs6843852,rs687339,rs6909685,rs6922607,rs6938973,rs6962980,rs698147,rs7012637,rs7024334,rs7034554,rs7070670,rs7081254,rs7124681,rs7132908,rs71495038,rs7201895,rs7232171,rs723672,rs7250833,rs7259070,rs72634826,rs72649373,rs72892910,rs72976986,rs73026725,rs73052033,rs73193736,rs7331420,rs73601548,rs74750282,rs7498665,rs7571496,rs76702514,rs7683836,rs7704382,rs7708584,rs7761673,rs7774,rs7776021,rs7794705,rs78605811,rs7893571,rs7924036,rs7925100,rs7944782,rs79780963,rs7996639,rs80135274,rs8015400,rs8024137,rs8025516,rs8112818,rs8132491,rs815163,rs852042,rs862320,rs879620,rs923994,rs9291822,rs9294260,rs9349235,rs9463175,rs9478496,rs9522180,rs9571687,rs9638713,rs9673839,rs9830592,rs9839081,rs9843653,rs9926784,rs9951619,rs9977825
MCP-1_BMI_instrument	BMI	NDA	MVMR LASSO	1.62787	0.123825	1.38518	1.87057	1.78159e-39	303	295	rs10063055,rs10099330,rs10160769,rs10169594,rs10423928,rs10510025,rs1064213,rs10742752,rs10756714,rs10756792,rs10760277,rs10780248,rs1078141,rs10797119,rs10809621,rs10965698,rs11001963,rs11009685,rs11012732,rs11079849,rs11099020,rs11122450,rs111598585,rs111689389,rs11218510,rs112875651,rs113079574,rs113624107,rs11607476,rs11630647,rs1167311,rs11675464,rs11709402,rs11757278,rs11778219,rs118136827,rs11870164,rs11919665,rs12001437,rs12075,rs12088284,rs12089815,rs12149660,rs12259464,rs12273545,rs1229984,rs12364470,rs12459368,rs12462975,rs12507026,rs12541408,rs1266874,rs12681792,rs12692596,rs12696039,rs12921986,rs12937411,rs1296328,rs12974458,rs13033310,rs13097918,rs13176429,rs1320251,rs1322842,rs13248187,rs1327259,rs13291723,rs1330199,rs1338071,rs13420048,rs13427822,rs1346841,rs1360201,rs13642,rs140159717,rs1438945,rs1441264,rs1451963,rs145981104,rs1471093,rs147568678,rs1477290,rs147730268,rs1503526,rs156201,rs1582931,rs1608113,rs1609010,rs16916303,rs17056301,rs17289010,rs17544384,rs17668356,rs17770336,rs178826,rs1834144,rs1861410,rs1884897,rs1905505,rs1919243,rs1967772,rs2035936,rs2051559,rs2102278,rs2153740,rs2172131,rs217672,rs2192158,rs2216931,rs2234458,rs2260997,rs2271189,rs2307111,rs2342892,rs2381404,rs2383377,rs2396625,rs2398861,rs2433733,rs2439823,rs2512892,rs252761,rs2606228,rs2616143,rs2618039,rs2678204,rs2725371,rs2791643,rs2861685,rs2870111,rs2920503,rs3213943,rs329118,rs329651,rs34045288,rs34517439,rs34811474,rs349071,rs35154326,rs35364449,rs35697587,rs35809007,rs35957544,rs36007635,rs36061954,rs3764625,rs3768321,rs3803286,rs3807566,rs3814883,rs3845344,rs3866805,rs3902951,rs40071,rs4017425,rs4055791,rs406388,rs4148155,rs4261944,rs4267103,rs4284600,rs429343,rs429358,rs4419475,rs4477562,rs45486197,rs4605363,rs4648450,rs4672338,rs4820410,rs4832298,rs4858940,rs5011579,rs539515,rs55714539,rs55726687,rs558887,rs559231,rs56038322,rs56133507,rs56143236,rs56161855,rs56187480,rs56399737,rs56858768,rs56893062,rs56930105,rs57636386,rs57989773,rs58862095,rs59068084,rs59227842,rs594024,rs60764613,rs61828641,rs61871615,rs61903695,rs62007782,rs62020775,rs62190049,rs62241847,rs62379271,rs6265,rs6430068,rs6486122,rs6545714,rs6560906,rs6567160,rs66679256,rs6669341,rs6682438,rs6705567,rs6710091,rs6725931,rs6744646,rs6752979,rs67609008,rs6769617,rs6774894,rs6777784,rs6831088,rs6843852,rs687339,rs6909685,rs6922607,rs6938973,rs6962980,rs698147,rs7012637,rs7024334,rs7034554,rs7070670,rs7081254,rs7124681,rs7132908,rs71495038,rs7201895,rs7232171,rs723672,rs7250833,rs7259070,rs72634826,rs72649373,rs72892910,rs72976986,rs73026725,rs73052033,rs73193736,rs7331420,rs73601548,rs74750282,rs7498665,rs7571496,rs76702514,rs7683836,rs7704382,rs7708584,rs7761673,rs7774,rs7776021,rs7794705,rs78605811,rs7893571,rs7924036,rs7925100,rs7944782,rs79780963,rs7996639,rs80135274,rs8015400,rs8024137,rs8025516,rs8112818,rs8132491,rs815163,rs852042,rs862320,rs879620,rs923994,rs9291822,rs9294260,rs9349235,rs9463175,rs9478496,rs9522180,rs9571687,rs9638713,rs9673839,rs9830592,rs9839081,rs9843653,rs9888533,rs9926784,rs9951619,rs9977825
MCP-2_BMI_instrument	BMI	NDA	MVMR LASSO	1.63613	0.124114	1.39287	1.87939	1.10691e-39	302	287	rs10063055,rs10099330,rs10160769,rs10169594,rs10423928,rs10510025,rs1064213,rs10742752,rs10756714,rs10756792,rs10760277,rs10780248,rs1078141,rs10797119,rs10809621,rs10965698,rs11001963,rs11009685,rs11012732,rs11079849,rs11099020,rs11122450,rs111598585,rs111689389,rs11218510,rs112875651,rs113079574,rs113624107,rs11607476,rs11630647,rs1167311,rs11675464,rs11709402,rs11757278,rs11778219,rs118136827,rs11919665,rs12001437,rs12075,rs12088284,rs12089815,rs12149660,rs12259464,rs12273545,rs1229984,rs12364470,rs12459368,rs12462975,rs12507026,rs12541408,rs1266874,rs12681792,rs12692596,rs12696039,rs12921986,rs12937411,rs1296328,rs12974458,rs13033310,rs13097918,rs13176429,rs1320251,rs1322842,rs13248187,rs1327259,rs13291723,rs1330199,rs1338071,rs13420048,rs13427822,rs1346841,rs1360201,rs13642,rs140159717,rs1438945,rs1441264,rs1451963,rs145981104,rs1471093,rs147568678,rs1477290,rs147730268,rs1503526,rs156201,rs1582931,rs1608113,rs1609010,rs16916303,rs17056301,rs17289010,rs17544384,rs17668356,rs17770336,rs178826,rs1861410,rs1884897,rs1919243,rs1967772,rs2035936,rs2051559,rs2102278,rs2153740,rs2172131,rs217672,rs2192158,rs2216931,rs2234458,rs2260997,rs2271189,rs2307111,rs2342892,rs2381404,rs2383377,rs2396625,rs2398861,rs2433733,rs2439823,rs2512892,rs252761,rs2606228,rs2616143,rs2618039,rs2678204,rs2725371,rs2791643,rs2861685,rs2870111,rs2920503,rs3213943,rs329118,rs329651,rs34045288,rs34517439,rs34811474,rs35154326,rs35364449,rs35697587,rs35809007,rs35957544,rs36007635,rs36061954,rs3764625,rs3768321,rs3803286,rs3807566,rs3814883,rs3845344,rs40071,rs4017425,rs4055791,rs406388,rs4261944,rs4267103,rs4284600,rs429343,rs429358,rs4419475,rs4477562,rs45486197,rs4605363,rs4648450,rs4672338,rs4820410,rs4832298,rs4858940,rs5011579,rs539515,rs55714539,rs55726687,rs558887,rs559231,rs56038322,rs56133507,rs56143236,rs56161855,rs56187480,rs56399737,rs56858768,rs56893062,rs56930105,rs57636386,rs57989773,rs58862095,rs59068084,rs59227842,rs594024,rs60764613,rs61828641,rs61871615,rs61903695,rs62007782,rs62020775,rs62190049,rs62241847,rs62379271,rs6265,rs6430068,rs6486122,rs6545714,rs6560906,rs6567160,rs66679256,rs6669341,rs6682438,rs6705567,rs6710091,rs6725931,rs6744646,rs6752979,rs67609008,rs6769617,rs6774894,rs6777784,rs6831088,rs6843852,rs687339,rs6909685,rs6922607,rs6938973,rs6962980,rs698147,rs7012637,rs7024334,rs7034554,rs7070670,rs7081254,rs7124681,rs7132908,rs71495038,rs7201895,rs7232171,rs723672,rs7250833,rs7259070,rs72634826,rs72649373,rs72892910,rs72976986,rs73026725,rs73052033,rs73193736,rs7331420,rs73601548,rs74750282,rs7498665,rs7571496,rs76702514,rs7683836,rs7704382,rs7708584,rs7761673,rs7774,rs7776021,rs7794705,rs78605811,rs7893571,rs7924036,rs7925100,rs7944782,rs79780963,rs7996639,rs80135274,rs8015400,rs8024137,rs8025516,rs8112818,rs8132491,rs815163,rs852042,rs862320,rs879620,rs923994,rs9291822,rs9294260,rs9349235,rs9463175,rs9478496,rs9522180,rs9571687,rs9638713,rs9673839,rs9830592,rs9839081,rs9843653,rs9926784,rs9951619,rs9977825
MCP-3_BMI_instrument	BMI	NDA	MVMR LASSO	1.68285	0.126089	1.43572	1.92998	1.24157e-40	303	289	rs10063055,rs10099330,rs10160769,rs10169594,rs10423928,rs10510025,rs1064213,rs10742752,rs10756714,rs10756792,rs10760277,rs10780248,rs1078141,rs10797119,rs10809621,rs10965698,rs11001963,rs11009685,rs11012732,rs11079849,rs11099020,rs11122450,rs111598585,rs111689389,rs11218510,rs112875651,rs113079574,rs113624107,rs11607476,rs11630647,rs1167311,rs11675464,rs11709402,rs11757278,rs11778219,rs118136827,rs11919665,rs12001437,rs12075,rs12088284,rs12089815,rs12149660,rs12259464,rs12273545,rs1229984,rs12364470,rs12459368,rs12462975,rs12507026,rs12541408,rs1266874,rs12681792,rs12692596,rs12696039,rs12921986,rs12937411,rs1296328,rs12974458,rs13033310,rs13097918,rs13176429,rs1320251,rs1322842,rs13248187,rs1327259,rs13291723,rs1330199,rs1338071,rs13420048,rs13427822,rs1346841,rs1360201,rs13642,rs140159717,rs1438945,rs1441264,rs1451963,rs145981104,rs1471093,rs147568678,rs1477290,rs147730268,rs1503526,rs156201,rs1582931,rs1608113,rs1609010,rs16916303,rs17056301,rs17289010,rs17544384,rs17668356,rs17770336,rs178826,rs1861410,rs1884897,rs1919243,rs1967772,rs2035936,rs2051559,rs2102278,rs2153740,rs2172131,rs217672,rs2192158,rs2216931,rs2234458,rs2260997,rs2271189,rs2307111,rs2342892,rs2381404,rs2383377,rs2396625,rs2398861,rs2433733,rs2439823,rs2512892,rs252761,rs2606228,rs2616143,rs2618039,rs2678204,rs2725371,rs2791643,rs2861685,rs2870111,rs2920503,rs3213943,rs329118,rs329651,rs34045288,rs34517439,rs34811474,rs349071,rs35154326,rs35364449,rs35697587,rs35809007,rs35957544,rs36007635,rs36061954,rs3764625,rs3768321,rs3803286,rs3807566,rs3814883,rs3845344,rs40071,rs4017425,rs4055791,rs406388,rs4261944,rs4267103,rs4284600,rs429343,rs429358,rs4419475,rs4477562,rs45486197,rs4605363,rs4648450,rs4672338,rs4820410,rs4832298,rs4858940,rs5011579,rs539515,rs55714539,rs55726687,rs558887,rs559231,rs56038322,rs56133507,rs56143236,rs56161855,rs56187480,rs56399737,rs56858768,rs56893062,rs56930105,rs57636386,rs57989773,rs58862095,rs59068084,rs59227842,rs594024,rs60764613,rs61828641,rs61871615,rs61903695,rs62007782,rs62020775,rs62190049,rs62241847,rs62379271,rs6265,rs6430068,rs6486122,rs6545714,rs6560906,rs6567160,rs66679256,rs6669341,rs6682438,rs6705567,rs6710091,rs6725931,rs6744646,rs6752979,rs67609008,rs6769617,rs6774894,rs6777784,rs6831088,rs6843852,rs687339,rs6909685,rs6922607,rs6938973,rs6962980,rs698147,rs7012637,rs7024334,rs7034554,rs7070670,rs7081254,rs7124681,rs7132908,rs71495038,rs7201895,rs7213460,rs7232171,rs723672,rs7250833,rs7259070,rs72634826,rs72649373,rs72892910,rs72976986,rs73026725,rs73052033,rs73193736,rs7331420,rs73601548,rs74750282,rs7498665,rs7571496,rs76702514,rs7683836,rs7704382,rs7708584,rs7761673,rs7774,rs7776021,rs7794705,rs78605811,rs7893571,rs7924036,rs7925100,rs7944782,rs79780963,rs7996639,rs80135274,rs8015400,rs8024137,rs8025516,rs8112818,rs8132491,rs815163,rs852042,rs862320,rs879620,rs923994,rs9291822,rs9294260,rs9349235,rs9463175,rs9478496,rs9522180,rs9571687,rs9638713,rs9673839,rs9830592,rs9839081,rs9843653,rs9926784,rs9951619,rs9977825
MCP-4_BMI_instrument	BMI	NDA	MVMR LASSO	1.63486	0.123595	1.39262	1.8771	6.07953e-40	306	290	rs10063055,rs10099330,rs10160769,rs10169594,rs10423928,rs10510025,rs1064213,rs10742752,rs10756714,rs10756792,rs10760277,rs10780248,rs1078141,rs10797119,rs10809621,rs10965698,rs11001963,rs11009685,rs11012732,rs11079849,rs11099020,rs11122450,rs111598585,rs111689389,rs11218510,rs112875651,rs113079574,rs113624107,rs11607476,rs11630647,rs1167311,rs11675464,rs11709402,rs11757278,rs11778219,rs118136827,rs11919665,rs12001437,rs12075,rs12088284,rs12089815,rs12149660,rs12259464,rs12273545,rs1229984,rs12364470,rs12459368,rs12462975,rs12507026,rs12541408,rs1266874,rs12681792,rs12692596,rs12696039,rs12921986,rs12937411,rs1296328,rs12974458,rs13033310,rs13097918,rs13176429,rs1320251,rs1322842,rs13248187,rs1327259,rs13291723,rs1330199,rs1338071,rs13420048,rs13427822,rs1346841,rs1360201,rs13642,rs140159717,rs1438945,rs1441264,rs1451963,rs145981104,rs1471093,rs147568678,rs1477290,rs147730268,rs1503526,rs156201,rs1582931,rs1608113,rs1609010,rs16916303,rs17056301,rs17289010,rs17544384,rs17668356,rs17770336,rs178826,rs1861410,rs1884897,rs1919243,rs1967772,rs2035936,rs2051559,rs2102278,rs2153740,rs2172131,rs217672,rs2192158,rs2216931,rs2234458,rs2260997,rs2271189,rs2307111,rs2342892,rs2381404,rs2383377,rs2396625,rs2398861,rs2433733,rs2439823,rs2512892,rs252761,rs2606228,rs2616143,rs2618039,rs2678204,rs2721961,rs2725371,rs2791643,rs2861685,rs2870111,rs2920503,rs3136676,rs3213943,rs329118,rs329651,rs34045288,rs34517439,rs34811474,rs35154326,rs35364449,rs35697587,rs35809007,rs35957544,rs36007635,rs36061954,rs3764625,rs3768321,rs3803286,rs3807566,rs3814883,rs3845344,rs3917900,rs40071,rs4017425,rs4055791,rs406388,rs4261944,rs4267103,rs4284600,rs429343,rs429358,rs4419475,rs4477562,rs45486197,rs4605363,rs4648450,rs4672338,rs4820410,rs4832298,rs4858940,rs5011579,rs539515,rs55714539,rs55726687,rs558887,rs559231,rs56038322,rs56133507,rs56143236,rs56161855,rs56187480,rs56399737,rs56858768,rs56893062,rs56930105,rs57636386,rs57989773,rs58862095,rs59068084,rs59227842,rs594024,rs60764613,rs61828641,rs61871615,rs61903695,rs62007782,rs62020775,rs62190049,rs62241847,rs62379271,rs6265,rs6430068,rs6486122,rs6545714,rs6560906,rs6567160,rs66679256,rs6669341,rs6682438,rs6705567,rs6710091,rs6725931,rs6744646,rs6752979,rs67609008,rs6769617,rs6774894,rs6777784,rs6831088,rs6843852,rs687339,rs6909685,rs6922607,rs6938973,rs6962980,rs698147,rs7012637,rs7024334,rs7034554,rs7070670,rs7081254,rs7124681,rs7132908,rs71495038,rs7201895,rs7232171,rs723672,rs7250833,rs7259070,rs72634826,rs72649373,rs72892910,rs72976986,rs73026725,rs73052033,rs73193736,rs7331420,rs73601548,rs74750282,rs7498665,rs7571496,rs76702514,rs7683836,rs7704382,rs7708584,rs7761673,rs7774,rs7776021,rs7794705,rs78605811,rs7893571,rs7924036,rs7925100,rs7944782,rs79780963,rs7996639,rs80135274,rs8015400,rs8024137,rs8025516,rs8112818,rs8132491,rs815163,rs852042,rs862320,rs879620,rs923994,rs9291822,rs9294260,rs9349235,rs9463175,rs9478496,rs9522180,rs9571687,rs9638713,rs9673839,rs9830592,rs9839081,rs9843653,rs9926784,rs9951619,rs9977825
MIP-1.alpha_BMI_instrument	BMI	NDA	MVMR LASSO	1.63387	0.124336	1.39017	1.87756	1.92392e-39	304	289	rs10063055,rs10099330,rs10160769,rs10169594,rs10423928,rs10510025,rs1064213,rs10742752,rs10756714,rs10756792,rs10760277,rs10780248,rs1078141,rs10797119,rs10809621,rs10965698,rs11001963,rs11009685,rs11012732,rs11079849,rs11099020,rs11122450,rs111598585,rs111689389,rs11218510,rs112875651,rs113079574,rs113624107,rs11607476,rs11630647,rs1167311,rs11675464,rs11709402,rs11757278,rs11778219,rs118136827,rs11919665,rs12001437,rs12088284,rs12089815,rs12149660,rs12259464,rs12273545,rs1229984,rs12364470,rs12459368,rs12462975,rs12507026,rs12541408,rs1266874,rs12681792,rs12692596,rs12696039,rs12921986,rs12937411,rs1296328,rs12974458,rs13033310,rs13097918,rs13176429,rs1320251,rs1322842,rs13248187,rs1327259,rs13291723,rs1330199,rs1338071,rs13420048,rs13427822,rs1346841,rs1360201,rs13642,rs140159717,rs1438945,rs1441264,rs1451963,rs145981104,rs1471093,rs147568678,rs1477290,rs147730268,rs1503526,rs156201,rs1582931,rs1608113,rs1609010,rs16916303,rs17056301,rs17289010,rs17544384,rs17668356,rs17770336,rs178826,rs1861410,rs1884897,rs1919243,rs1967772,rs2035936,rs2051559,rs2102278,rs2153740,rs2172131,rs217672,rs2192158,rs2216931,rs2234458,rs2260997,rs2271189,rs2307111,rs2342892,rs2381404,rs2383377,rs2396625,rs2398861,rs2433733,rs2439823,rs2512892,rs252761,rs2606228,rs2616143,rs2618039,rs2678204,rs2725371,rs2791643,rs2861685,rs2870111,rs2920503,rs3213943,rs329118,rs329651,rs34045288,rs34517439,rs34811474,rs35154326,rs35364449,rs35697587,rs35809007,rs35957544,rs36007635,rs36061954,rs3764625,rs3768321,rs3803286,rs3807566,rs3814883,rs3845344,rs40071,rs4017425,rs4055791,rs406388,rs4261944,rs4267103,rs4284600,rs429343,rs429358,rs4419475,rs4477562,rs45486197,rs4605363,rs4648450,rs4672338,rs4820410,rs4832298,rs4858940,rs5011579,rs539515,rs55714539,rs55726687,rs558887,rs559231,rs56038322,rs56133507,rs56143236,rs56161855,rs56187480,rs56399737,rs56858768,rs56893062,rs56930105,rs57636386,rs57989773,rs58862095,rs59068084,rs59227842,rs594024,rs60764613,rs61828641,rs61871615,rs61903695,rs62007782,rs62020775,rs62190049,rs62241847,rs62379271,rs6265,rs6430068,rs6486122,rs6545714,rs6560906,rs6567160,rs66679256,rs6669341,rs6682438,rs6705567,rs6710091,rs6725931,rs6744646,rs6752979,rs67609008,rs6769617,rs6774894,rs6777784,rs6831088,rs6843852,rs687339,rs6909685,rs6922607,rs6938973,rs6962980,rs698147,rs7012637,rs7024334,rs7034554,rs7070670,rs7081254,rs7124681,rs7132908,rs7137828,rs71495038,rs7201895,rs7232171,rs723672,rs7250833,rs7259070,rs72634826,rs72649373,rs72892910,rs72976986,rs73026725,rs73052033,rs73193736,rs7331420,rs73601548,rs74750282,rs7498665,rs7571496,rs76702514,rs7683836,rs7704382,rs7708584,rs7761673,rs7774,rs7776021,rs7794705,rs78605811,rs7893571,rs7924036,rs7925100,rs7944782,rs79780963,rs7996639,rs80135274,rs8015400,rs8024137,rs8025516,rs8112818,rs8132491,rs815163,rs852042,rs862320,rs879620,rs8951,rs923994,rs9291822,rs9294260,rs9349235,rs9463175,rs9478496,rs9522180,rs9571687,rs9638713,rs9673839,rs9830592,rs9839081,rs9843653,rs9911791,rs9926784,rs9951619,rs9977825
MMP-10_BMI_instrument	BMI	NDA	MVMR LASSO	1.62934	0.123809	1.38668	1.872	1.48903e-39	302	287	rs10063055,rs10099330,rs10160769,rs10169594,rs10423928,rs10510025,rs1064213,rs10742752,rs10756714,rs10756792,rs10760277,rs10780248,rs1078141,rs10797119,rs10809621,rs10965698,rs11001963,rs11009685,rs11012732,rs11079849,rs11099020,rs11122450,rs111598585,rs111689389,rs11218510,rs112875651,rs113079574,rs113624107,rs11607476,rs11630647,rs1167311,rs11675464,rs11709402,rs11757278,rs11778219,rs118136827,rs11919665,rs12001437,rs12088284,rs12089815,rs12149660,rs12259464,rs12273545,rs1229984,rs12364470,rs12459368,rs12462975,rs12507026,rs12541408,rs1266874,rs12681792,rs12692596,rs12696039,rs12921986,rs12937411,rs1296328,rs12974458,rs13033310,rs13097918,rs13176429,rs1320251,rs1322842,rs13248187,rs1327259,rs13291723,rs1330199,rs1338071,rs13420048,rs13427822,rs1346841,rs1360201,rs13642,rs140159717,rs1438945,rs1441264,rs1451963,rs145981104,rs1471093,rs147568678,rs1477290,rs147730268,rs1503526,rs156201,rs1582931,rs1608113,rs1609010,rs16916303,rs17056301,rs17289010,rs17544384,rs17668356,rs17770336,rs178826,rs1861410,rs1884897,rs1919243,rs1967772,rs2035936,rs2051559,rs2102278,rs2153740,rs2172131,rs217672,rs2192158,rs2216931,rs2234458,rs2260997,rs2271189,rs2307111,rs2342892,rs2381404,rs2383377,rs2396625,rs2398861,rs2433733,rs2439823,rs2512892,rs252761,rs2606228,rs2616143,rs2618039,rs2678204,rs2725371,rs2791643,rs2861685,rs2870111,rs2920503,rs3213943,rs329118,rs329651,rs34045288,rs34517439,rs34811474,rs35154326,rs35364449,rs35697587,rs35809007,rs35957544,rs36007635,rs36061954,rs3764625,rs3768321,rs3803286,rs3807566,rs3814883,rs3845344,rs40071,rs4017425,rs4055791,rs406388,rs4261944,rs4267103,rs4284600,rs429343,rs429358,rs4419475,rs4477562,rs45486197,rs4605363,rs4648450,rs4672338,rs4820410,rs4832298,rs4858940,rs5011579,rs516316,rs539515,rs55714539,rs55726687,rs558887,rs559231,rs56038322,rs56133507,rs56143236,rs56161855,rs56187480,rs56399737,rs56858768,rs56893062,rs56930105,rs57636386,rs57989773,rs58862095,rs59068084,rs59227842,rs594024,rs60764613,rs61828641,rs61871615,rs61903695,rs62007782,rs62020775,rs62190049,rs62241847,rs62379271,rs6265,rs6430068,rs6486122,rs6545714,rs6560906,rs6567160,rs66679256,rs6669341,rs6682438,rs6705567,rs6710091,rs6725931,rs6744646,rs6752979,rs67609008,rs6769617,rs6774894,rs6777784,rs6831088,rs6843852,rs687339,rs6909685,rs6922607,rs6938973,rs6962980,rs698147,rs7012637,rs7024334,rs7034554,rs7070670,rs7081254,rs7124681,rs7132908,rs71495038,rs7201895,rs7232171,rs723672,rs7250833,rs7259070,rs72634826,rs72649373,rs72892910,rs72976986,rs73026725,rs73052033,rs73193736,rs7331420,rs73601548,rs74750282,rs7498665,rs7571496,rs76702514,rs7683836,rs7704382,rs7708584,rs7761673,rs7774,rs7776021,rs7794705,rs78605811,rs7893571,rs7924036,rs7925100,rs7944782,rs79780963,rs7996639,rs80135274,rs8015400,rs8024137,rs8025516,rs8112818,rs8132491,rs815163,rs852042,rs862320,rs879620,rs923994,rs9291822,rs9294260,rs9349235,rs9463175,rs9478496,rs9522180,rs9571687,rs9638713,rs9673839,rs9830592,rs9839081,rs9843653,rs9926784,rs9951619,rs9977825
MMP-1_BMI_instrument	BMI	NDA	MVMR LASSO	1.62685	0.124254	1.38332	1.87038	3.61362e-39	303	288	rs10063055,rs10099330,rs10160769,rs10169594,rs10423928,rs10510025,rs1064213,rs10742752,rs10756714,rs10756792,rs10760277,rs10780248,rs1078141,rs10797119,rs10809621,rs10965698,rs11001963,rs11009685,rs11012732,rs11079849,rs11099020,rs11122450,rs111598585,rs111689389,rs11218510,rs112875651,rs113079574,rs113624107,rs11607476,rs11630647,rs1167311,rs11675464,rs11709402,rs11757278,rs11778219,rs118136827,rs11919665,rs12001437,rs12088284,rs12089815,rs12141791,rs12149660,rs12259464,rs12273545,rs1229984,rs12364470,rs12459368,rs12462975,rs12507026,rs12541408,rs1266874,rs12681792,rs12692596,rs12696039,rs12921986,rs12937411,rs1296328,rs12974458,rs13033310,rs13097918,rs13176429,rs1320251,rs1322842,rs13248187,rs1327259,rs13291723,rs1330199,rs1338071,rs13420048,rs13427822,rs1346841,rs1360201,rs13642,rs140159717,rs1438945,rs1441264,rs1451963,rs145981104,rs1471093,rs147568678,rs1477290,rs147730268,rs1503526,rs156201,rs1582931,rs1608113,rs1609010,rs16916303,rs17056301,rs17289010,rs17544384,rs17668356,rs17770336,rs178826,rs1861410,rs1884897,rs1919243,rs1967772,rs2035936,rs2051559,rs2102278,rs2153740,rs2172131,rs217672,rs2192158,rs2216931,rs2234458,rs2260997,rs2271189,rs2307111,rs2342892,rs2381404,rs2383377,rs2396625,rs2398861,rs2433733,rs2439823,rs2512892,rs252761,rs2606228,rs2616143,rs2618039,rs2678204,rs2725371,rs2791643,rs2861685,rs2870111,rs2920503,rs3213943,rs329118,rs329651,rs34045288,rs34517439,rs34811474,rs35154326,rs35364449,rs35697587,rs35809007,rs35957544,rs36007635,rs36061954,rs3764625,rs3768321,rs3803286,rs3807566,rs3814883,rs3845344,rs40071,rs4017425,rs4055791,rs406388,rs4261944,rs4267103,rs4284600,rs429343,rs429358,rs4419475,rs4477562,rs45486197,rs4605363,rs4648450,rs4672338,rs4734879,rs4820410,rs4832298,rs4858940,rs5011579,rs539515,rs55714539,rs55726687,rs558887,rs559231,rs56038322,rs56133507,rs56143236,rs56161855,rs56187480,rs56399737,rs56858768,rs56893062,rs56930105,rs57636386,rs57989773,rs58862095,rs59068084,rs59227842,rs594024,rs60764613,rs61828641,rs61871615,rs61903695,rs62007782,rs62020775,rs62190049,rs62241847,rs62379271,rs6265,rs6430068,rs6486122,rs6545714,rs6560906,rs6567160,rs66679256,rs6669341,rs6682438,rs6705567,rs6710091,rs6725931,rs6744646,rs6752979,rs67609008,rs6769617,rs6774894,rs6777784,rs6831088,rs6843852,rs687339,rs6909685,rs6922607,rs6938973,rs6962980,rs698147,rs7012637,rs7024334,rs7034554,rs7070670,rs7081254,rs7124681,rs7132908,rs71495038,rs7201895,rs7232171,rs723672,rs7250833,rs7259070,rs72634826,rs72649373,rs72892910,rs72976986,rs73026725,rs73052033,rs73193736,rs7331420,rs73601548,rs74750282,rs7498665,rs7571496,rs76702514,rs7683836,rs7704382,rs7708584,rs7761673,rs7774,rs7776021,rs7794705,rs78605811,rs7893571,rs7924036,rs7925100,rs7944782,rs79780963,rs7996639,rs80135274,rs8015400,rs8024137,rs8025516,rs8112818,rs8132491,rs815163,rs852042,rs862320,rs879620,rs923994,rs9291822,rs9294260,rs9349235,rs9463175,rs9478496,rs9522180,rs9571687,rs9638713,rs9673839,rs9830592,rs9839081,rs9843653,rs9926784,rs9951619,rs9977825
NT-3_BMI_instrument	BMI	NDA	MVMR LASSO	1.60758	0.123802	1.36493	1.85023	1.48698e-38	303	287	rs10063055,rs10099330,rs10160769,rs10169594,rs10423928,rs10510025,rs1064213,rs10742752,rs10756714,rs10756792,rs10760277,rs10780248,rs1078141,rs10797119,rs10809621,rs10965698,rs11001963,rs11009685,rs11012732,rs11079849,rs11099020,rs11122450,rs111598585,rs111689389,rs11218510,rs112875651,rs113079574,rs113624107,rs11607476,rs11630647,rs1167311,rs11675464,rs11709402,rs11757278,rs11778219,rs118136827,rs11919665,rs12001437,rs12088284,rs12089815,rs12149660,rs12259464,rs12273545,rs1229984,rs12364470,rs12459368,rs12462975,rs12507026,rs12541408,rs1266874,rs12681792,rs12692596,rs12696039,rs12921986,rs12937411,rs1296328,rs12974458,rs13033310,rs13097918,rs13176429,rs1320251,rs1322842,rs13248187,rs1327259,rs13291723,rs1330199,rs1338071,rs13420048,rs13427822,rs1346841,rs1360201,rs13642,rs140159717,rs1438945,rs1441264,rs1451963,rs145981104,rs1471093,rs147568678,rs1477290,rs147730268,rs1503526,rs156201,rs1582931,rs1608113,rs1609010,rs16916303,rs17056301,rs17289010,rs17544384,rs17668356,rs17770336,rs178826,rs1861410,rs1884897,rs1919243,rs1967772,rs2035936,rs2051559,rs2102278,rs2153740,rs2172131,rs217672,rs2192158,rs2216931,rs2234458,rs2260997,rs2271189,rs2307111,rs2342892,rs2381404,rs2383377,rs2396625,rs2398861,rs2433733,rs2439823,rs2512892,rs252761,rs2606228,rs2616143,rs2618039,rs2678204,rs2725371,rs2791643,rs2861685,rs2870111,rs28735437,rs2920503,rs3213943,rs329118,rs329651,rs34045288,rs34517439,rs34811474,rs35364449,rs35697587,rs35809007,rs35957544,rs36007635,rs36061954,rs3764625,rs3768321,rs3803286,rs3807566,rs3814883,rs3845344,rs3902951,rs40071,rs4017425,rs4055791,rs406388,rs4261944,rs4267103,rs4284600,rs429343,rs429358,rs4419475,rs4477562,rs45486197,rs4605363,rs4648450,rs4672338,rs4820410,rs4832298,rs4858940,rs5011579,rs539515,rs55714539,rs55726687,rs558887,rs559231,rs56038322,rs56133507,rs56143236,rs56161855,rs56187480,rs56399737,rs56858768,rs56893062,rs56930105,rs57636386,rs57989773,rs58862095,rs59068084,rs59227842,rs594024,rs60764613,rs61828641,rs61871615,rs61903695,rs62007782,rs62020775,rs62190049,rs62241847,rs62379271,rs6265,rs6430068,rs6486122,rs6545714,rs6560906,rs6567160,rs66679256,rs6669341,rs6682438,rs6705567,rs6710091,rs6725931,rs6744646,rs6752979,rs67609008,rs6769617,rs6774894,rs6777784,rs6831088,rs6843852,rs687339,rs6909685,rs6922607,rs6938973,rs6962980,rs698147,rs7012637,rs7024334,rs7034554,rs7070670,rs7081254,rs7124681,rs7132908,rs71495038,rs7201895,rs7232171,rs723672,rs7250833,rs7259070,rs72634826,rs72649373,rs72892910,rs72976986,rs73026725,rs73052033,rs73193736,rs7331420,rs73601548,rs74750282,rs7498665,rs7571496,rs76702514,rs7683836,rs7704382,rs7708584,rs7761673,rs7774,rs7776021,rs7794705,rs78605811,rs7893571,rs7924036,rs7925100,rs7944782,rs79780963,rs7996639,rs80135274,rs8015400,rs8024137,rs8025516,rs8112818,rs8132491,rs815163,rs852042,rs862320,rs879620,rs923994,rs9291822,rs9294260,rs9349235,rs9463175,rs9478496,rs9522180,rs9571687,rs9638713,rs9673839,rs9830592,rs9839081,rs9843653,rs9926784,rs9951619,rs9977825
OPG_BMI_instrument	BMI	NDA	MVMR LASSO	1.64858	0.124297	1.40496	1.89219	3.78636e-40	302	289	rs10063055,rs10099330,rs10160769,rs10169594,rs10423928,rs10510025,rs1064213,rs10742752,rs10756714,rs10756792,rs10760277,rs10780248,rs1078141,rs10797119,rs10809621,rs10965698,rs11001963,rs11009685,rs11012732,rs11079849,rs11099020,rs11122450,rs111598585,rs111689389,rs11218510,rs112875651,rs113079574,rs113624107,rs11607476,rs11630647,rs1167311,rs11675464,rs11709402,rs11757278,rs11778219,rs118136827,rs11919665,rs12001437,rs12088284,rs12089815,rs12149660,rs12259464,rs12273545,rs1229984,rs12364470,rs12459368,rs12462975,rs12507026,rs12541408,rs1266874,rs12681792,rs12692596,rs12696039,rs12921986,rs12937411,rs1296328,rs12974458,rs13033310,rs13097918,rs13176429,rs1320251,rs1322842,rs13248187,rs1327259,rs13291723,rs1330199,rs1338071,rs13420048,rs13427822,rs1346841,rs1360201,rs13642,rs140159717,rs1438945,rs1441264,rs1451963,rs145981104,rs1471093,rs147568678,rs1477290,rs147730268,rs1503526,rs156201,rs1582931,rs1608113,rs1609010,rs16916303,rs17056301,rs17289010,rs17544384,rs17668356,rs17770336,rs178826,rs1861410,rs1884897,rs1919243,rs1967772,rs2035936,rs2051559,rs2102278,rs2153740,rs2172131,rs217672,rs2192158,rs2216931,rs2234458,rs2260997,rs2271189,rs2307111,rs2342892,rs2381404,rs2383377,rs2396625,rs2398861,rs2433733,rs2439823,rs2512892,rs252761,rs2606228,rs2616143,rs2618039,rs2678204,rs2725371,rs2791643,rs2861685,rs2870111,rs2920503,rs3213943,rs329118,rs329651,rs34045288,rs34517439,rs34811474,rs349071,rs35154326,rs35364449,rs35697587,rs35809007,rs35957544,rs36007635,rs36061954,rs3764625,rs3768321,rs3803286,rs3807566,rs3814883,rs3845344,rs3902951,rs40071,rs4017425,rs4055791,rs406388,rs4261944,rs4267103,rs4284600,rs429343,rs429358,rs4419475,rs4477562,rs45486197,rs4605363,rs4648450,rs4672338,rs4820410,rs4832298,rs4858940,rs5011579,rs539515,rs55714539,rs55726687,rs558887,rs559231,rs56038322,rs56133507,rs56143236,rs56161855,rs56187480,rs56399737,rs56858768,rs56893062,rs56930105,rs57636386,rs57989773,rs58862095,rs59068084,rs59227842,rs594024,rs60764613,rs61828641,rs61871615,rs61903695,rs62007782,rs62020775,rs62190049,rs62241847,rs62379271,rs6265,rs6430068,rs6486122,rs6545714,rs6560906,rs6567160,rs66679256,rs6669341,rs6682438,rs6705567,rs6710091,rs6725931,rs6744646,rs6752979,rs67609008,rs6769617,rs6774894,rs6777784,rs6831088,rs6843852,rs687339,rs6909685,rs6922607,rs6938973,rs6962980,rs698147,rs7012637,rs7024334,rs7034554,rs704,rs7070670,rs7081254,rs7124681,rs7132908,rs71495038,rs7201895,rs7232171,rs723672,rs7250833,rs7259070,rs72634826,rs72649373,rs72892910,rs72976986,rs73026725,rs73052033,rs73193736,rs7331420,rs73601548,rs74750282,rs7498665,rs7571496,rs76702514,rs7683836,rs7704382,rs7708584,rs7761673,rs7774,rs7776021,rs7794705,rs78605811,rs7893571,rs7924036,rs7925100,rs7944782,rs79780963,rs7996639,rs80135274,rs8015400,rs8024137,rs8025516,rs8112818,rs8132491,rs815163,rs852042,rs862320,rs879620,rs923994,rs9291822,rs9294260,rs9349235,rs9463175,rs9478496,rs9522180,rs9571687,rs9638713,rs9673839,rs9830592,rs9839081,rs9843653,rs9926784,rs9951619,rs9977825
OSM_BMI_instrument	BMI	NDA	MVMR LASSO	1.62445	0.124893	1.37966	1.86923	1.1207e-38	302	290	rs10063055,rs10099330,rs10160769,rs10169594,rs10423928,rs10510025,rs1064213,rs10742752,rs10756714,rs10756792,rs10760277,rs10780248,rs1078141,rs10797119,rs10809621,rs10965698,rs11001963,rs11009685,rs11012732,rs11079849,rs11099020,rs11122450,rs111598585,rs111689389,rs11218510,rs112875651,rs113079574,rs113624107,rs11607476,rs11630647,rs1167311,rs11675464,rs11709402,rs11757278,rs11778219,rs118136827,rs11919665,rs12001437,rs12088284,rs12089815,rs12149660,rs12259464,rs12273545,rs1229984,rs12364470,rs12459368,rs12462975,rs12507026,rs12541408,rs1266874,rs12681792,rs12692596,rs12696039,rs12921986,rs12937411,rs1296328,rs12974458,rs13033310,rs13097918,rs13176429,rs1320251,rs1322842,rs13248187,rs1327259,rs13291723,rs1330199,rs1338071,rs13420048,rs13427822,rs1346841,rs1360201,rs13642,rs140159717,rs1438945,rs1441264,rs1451963,rs145981104,rs1471093,rs147568678,rs1477290,rs147730268,rs1503526,rs156201,rs1582931,rs1608113,rs1609010,rs16916303,rs17056301,rs17289010,rs17544384,rs17668356,rs17770336,rs178826,rs1834144,rs1861410,rs1884897,rs1919243,rs1967772,rs2035936,rs2051559,rs2102278,rs2153740,rs2172131,rs217672,rs2192158,rs2216931,rs2234458,rs2260997,rs2271189,rs2307111,rs2342892,rs2381404,rs2383377,rs2396625,rs2398861,rs2433733,rs2439823,rs2511241,rs2512892,rs252761,rs2606228,rs2616143,rs2618039,rs2678204,rs2725371,rs2791643,rs2861685,rs2870111,rs2920503,rs3213943,rs329118,rs329651,rs34045288,rs34517439,rs34811474,rs35154326,rs35364449,rs35697587,rs35809007,rs35957544,rs36007635,rs36061954,rs3764625,rs3768321,rs3803286,rs3807566,rs3814883,rs3845344,rs3866805,rs40071,rs4017425,rs4055791,rs406388,rs4261944,rs4267103,rs4284600,rs429343,rs429358,rs4419475,rs4477562,rs45486197,rs4605363,rs4648450,rs4672338,rs4820410,rs4832298,rs4858940,rs5011579,rs539515,rs55714539,rs55726687,rs558887,rs559231,rs56038322,rs56133507,rs56143236,rs56161855,rs56187480,rs56399737,rs56858768,rs56893062,rs56930105,rs57636386,rs57989773,rs58862095,rs59068084,rs59227842,rs594024,rs60764613,rs61828641,rs61871615,rs61903695,rs62007782,rs62020775,rs62190049,rs62241847,rs62379271,rs6265,rs6430068,rs6486122,rs6545714,rs6560906,rs6567160,rs66679256,rs6669341,rs6682438,rs6705567,rs6710091,rs6725931,rs6744646,rs6752979,rs67609008,rs6769617,rs6774894,rs6777784,rs6831088,rs6843852,rs687339,rs6909685,rs6922607,rs6938973,rs6962980,rs698147,rs7012637,rs7024334,rs7034554,rs7070670,rs7081254,rs7124681,rs7132908,rs71495038,rs7201895,rs7232171,rs723672,rs7250833,rs7259070,rs72634826,rs72649373,rs72892910,rs72976986,rs73026725,rs73052033,rs73193736,rs7331420,rs73601548,rs74750282,rs7498665,rs7571496,rs76702514,rs7683836,rs7704382,rs7708584,rs7761673,rs7774,rs7776021,rs7794705,rs78605811,rs7893571,rs7924036,rs7925100,rs7944782,rs79780963,rs7996639,rs80135274,rs8015400,rs8024137,rs8025516,rs8112818,rs8132491,rs815163,rs852042,rs862320,rs879620,rs923994,rs9291822,rs9294260,rs9349235,rs9463175,rs9478496,rs9522180,rs9571687,rs9638713,rs9673839,rs9830592,rs9839081,rs9843653,rs9888533,rs9926784,rs9951619,rs9977825
PD-L1_BMI_instrument	BMI	NDA	MVMR LASSO	1.63376	0.124131	1.39046	1.87705	1.46027e-39	302	287	rs10063055,rs10099330,rs10160769,rs10169594,rs10423928,rs10510025,rs1064213,rs10742752,rs10756714,rs10756792,rs10760277,rs10780248,rs1078141,rs10797119,rs10809621,rs10965698,rs11001963,rs11009685,rs11012732,rs11079849,rs11099020,rs11122450,rs111598585,rs111689389,rs11218510,rs112875651,rs113079574,rs113624107,rs11607476,rs11630647,rs1167311,rs11675464,rs11709402,rs11757278,rs11778219,rs118136827,rs11919665,rs12001437,rs12088284,rs12089815,rs12149660,rs12259464,rs12273545,rs1229984,rs12364470,rs12459368,rs12462975,rs12507026,rs12541408,rs1266874,rs12681792,rs12692596,rs12696039,rs12921986,rs12937411,rs1296328,rs12974458,rs13033310,rs13097918,rs13176429,rs1320251,rs1322842,rs13248187,rs1327259,rs13291723,rs1330199,rs1338071,rs13420048,rs13427822,rs1346841,rs1360201,rs13642,rs140159717,rs1438945,rs1441264,rs1451963,rs145981104,rs1471093,rs147568678,rs1477290,rs147730268,rs1503526,rs156201,rs1582931,rs1608113,rs1609010,rs16916303,rs17056301,rs17289010,rs17544384,rs17668356,rs17770336,rs178826,rs1861410,rs1884897,rs1919243,rs1967772,rs2035936,rs2051559,rs2102278,rs2153740,rs2172131,rs217672,rs2192158,rs2216931,rs2234458,rs2260997,rs2271189,rs2307111,rs2342892,rs2381404,rs2383377,rs2396625,rs2398861,rs2433733,rs2439823,rs2512892,rs252761,rs2606228,rs2616143,rs2618039,rs2678204,rs2725371,rs2791643,rs2861685,rs2870111,rs2920503,rs3213943,rs329118,rs329651,rs34045288,rs34517439,rs34811474,rs35154326,rs35364449,rs35697587,rs35809007,rs35957544,rs36007635,rs36061954,rs3764625,rs3768321,rs3803286,rs3807566,rs3814883,rs3845344,rs40071,rs4017425,rs4055791,rs406388,rs4261944,rs4267103,rs4284600,rs429343,rs429358,rs4419475,rs4477562,rs45486197,rs4605363,rs4648450,rs4672338,rs4820410,rs4832298,rs4858940,rs5011579,rs539515,rs55714539,rs55726687,rs558887,rs559231,rs56038322,rs56133507,rs56143236,rs56161855,rs56187480,rs56399737,rs56858768,rs56893062,rs56930105,rs57636386,rs57989773,rs58862095,rs59068084,rs59227842,rs594024,rs60764613,rs61828641,rs61871615,rs61903695,rs62007782,rs62020775,rs62190049,rs62241847,rs62379271,rs6265,rs6430068,rs6486122,rs6545714,rs6560906,rs6567160,rs66679256,rs6669341,rs6682438,rs6705567,rs6710091,rs6725931,rs6744646,rs6752979,rs67609008,rs6769617,rs6774894,rs6777784,rs6831088,rs6843852,rs687339,rs6909685,rs6922607,rs6938973,rs6962980,rs698147,rs7012637,rs7024334,rs7034554,rs7070670,rs7081254,rs7124681,rs7132908,rs71495038,rs7201895,rs7232171,rs723672,rs7250833,rs7259070,rs72634826,rs72649373,rs72892910,rs72976986,rs73026725,rs73052033,rs73193736,rs7331420,rs73601548,rs74750282,rs7498665,rs7571496,rs76702514,rs7683836,rs7704382,rs7708584,rs7761673,rs7774,rs7776021,rs7794705,rs78605811,rs7893571,rs7924036,rs7925100,rs7944782,rs79780963,rs7996639,rs80135274,rs8015400,rs8024137,rs8025516,rs8112818,rs8132491,rs815163,rs822335,rs852042,rs862320,rs879620,rs923994,rs9291822,rs9294260,rs9349235,rs9463175,rs9478496,rs9522180,rs9571687,rs9638713,rs9673839,rs9830592,rs9839081,rs9843653,rs9926784,rs9951619,rs9977825
SCF_BMI_instrument	BMI	NDA	MVMR LASSO	1.62189	0.123486	1.37986	1.86392	2.09666e-39	309	302	rs10063055,rs10099330,rs10160769,rs10169594,rs10423928,rs10510025,rs1064213,rs10742752,rs10756714,rs10756792,rs10760277,rs10780248,rs1078141,rs10797119,rs10809621,rs10965698,rs11001963,rs11009685,rs11012732,rs11079849,rs11099020,rs11122450,rs111598585,rs111689389,rs11218510,rs112875651,rs113079574,rs113624107,rs11607476,rs11608458,rs11630647,rs1167311,rs11675464,rs11709402,rs11757278,rs11778219,rs118136827,rs11919665,rs12001437,rs12088284,rs12089815,rs12149545,rs12149660,rs12259464,rs12273545,rs1229984,rs12364470,rs12459368,rs12462975,rs12507026,rs12541408,rs1266874,rs12681792,rs12692596,rs12696039,rs12921986,rs12937411,rs1296328,rs12974458,rs13033310,rs13097918,rs13176429,rs1320251,rs1322842,rs13248187,rs1327259,rs13291723,rs1330199,rs1338071,rs13420048,rs13427822,rs1346841,rs1360201,rs13642,rs138854302,rs140159717,rs1438945,rs1441264,rs1451963,rs145981104,rs1471093,rs147568678,rs1477290,rs147730268,rs1503526,rs156201,rs1582931,rs1608113,rs1609010,rs16916303,rs17056301,rs17289010,rs174535,rs17544384,rs17668356,rs17770336,rs178826,rs1834144,rs1861410,rs1884897,rs1905505,rs1919243,rs1967772,rs2035936,rs2051559,rs2102278,rs2153740,rs2172131,rs217672,rs2192158,rs2216931,rs2234458,rs2260997,rs2271189,rs2307111,rs2342892,rs2381404,rs2383377,rs2396625,rs2398861,rs2433733,rs2439823,rs2512892,rs252761,rs2606228,rs2616143,rs2618039,rs2678204,rs2725371,rs2740488,rs2791643,rs2861685,rs2870111,rs2920503,rs3213943,rs329118,rs329651,rs34045288,rs34517439,rs34811474,rs349071,rs35154326,rs35364449,rs35697587,rs35809007,rs35957544,rs36007635,rs36061954,rs3764625,rs3768321,rs3803286,rs3807566,rs3814883,rs3845344,rs3866805,rs3902951,rs40071,rs4017425,rs4055791,rs406388,rs4148155,rs4261944,rs4267103,rs4284600,rs429343,rs429358,rs4419475,rs4477562,rs45486197,rs4605363,rs4648450,rs4672338,rs4722398,rs4820410,rs4832298,rs4858940,rs5011579,rs539515,rs55714539,rs55726687,rs55781197,rs558887,rs559231,rs56038322,rs56133507,rs56143236,rs56161855,rs56187480,rs56399737,rs56858768,rs56893062,rs56930105,rs57636386,rs57989773,rs58862095,rs59068084,rs59227842,rs594024,rs60764613,rs61828641,rs61871615,rs61903695,rs62007782,rs62020775,rs62190049,rs62241847,rs62379271,rs6265,rs6430068,rs6486122,rs6545714,rs6560906,rs6567160,rs66679256,rs6669341,rs6682438,rs6705567,rs6710091,rs6725931,rs6744646,rs6752979,rs67609008,rs6769617,rs6774894,rs6777784,rs6831088,rs6843852,rs687339,rs6909685,rs6922607,rs6938973,rs6962980,rs698147,rs7012637,rs7024334,rs7034554,rs705379,rs7070670,rs7081254,rs7124681,rs7132908,rs71495038,rs7201895,rs7232171,rs723672,rs7250833,rs7259070,rs72634826,rs72649373,rs72892910,rs72976986,rs73026725,rs73052033,rs73193736,rs7331420,rs73601548,rs74750282,rs7498665,rs7571496,rs76702514,rs7683836,rs7704382,rs7708584,rs7761673,rs7774,rs7776021,rs7794705,rs78605811,rs7893571,rs7924036,rs7925100,rs7944782,rs79780963,rs798893,rs7996639,rs80135274,rs8015400,rs8024137,rs8025516,rs8112818,rs8132491,rs815163,rs852042,rs862320,rs879620,rs923994,rs9291822,rs9294260,rs9349235,rs9463175,rs9478496,rs9522180,rs9571687,rs9638713,rs9673839,rs9830592,rs9839081,rs9843653,rs9888533,rs9926784,rs9951619,rs9977825
SLAMF1_BMI_instrument	BMI	NDA	MVMR LASSO	1.63146	0.124251	1.38794	1.87499	2.20431e-39	311	296	rs10063055,rs10099330,rs10160769,rs10169594,rs10212190,rs10423928,rs10510025,rs1057964,rs1064213,rs10742752,rs10756714,rs10756792,rs10760277,rs10780248,rs1078141,rs10797119,rs10809621,rs10965698,rs11001963,rs11009685,rs11012732,rs11079849,rs11099020,rs11122450,rs111598585,rs111689389,rs11218510,rs112875651,rs113079574,rs113624107,rs11607476,rs11630647,rs1167311,rs11675464,rs11709402,rs11757278,rs11778219,rs118136827,rs11919665,rs12001437,rs12058421,rs12088284,rs12089815,rs12149660,rs12259464,rs12273545,rs1229984,rs12364470,rs12459368,rs12462975,rs12507026,rs12541408,rs1265840,rs1266874,rs12681792,rs12692596,rs12696039,rs12921986,rs12937411,rs1296328,rs12974458,rs13033310,rs13097918,rs13176429,rs1320251,rs1322842,rs13248187,rs1327259,rs13291723,rs1330199,rs1338071,rs13420048,rs13427822,rs1346841,rs1360201,rs13642,rs140159717,rs1438945,rs1441264,rs1451963,rs145981104,rs1471093,rs147568678,rs1477290,rs147730268,rs1503526,rs156201,rs1582931,rs1608113,rs1609010,rs16916303,rs17056301,rs17289010,rs17544384,rs17668356,rs17770336,rs178826,rs1861410,rs1884897,rs1919243,rs1967772,rs2035936,rs2051559,rs2102278,rs2153740,rs2172131,rs217672,rs2192158,rs2216931,rs2234458,rs2260997,rs2271189,rs2307111,rs2342892,rs2381404,rs2383377,rs2396625,rs2398861,rs2433733,rs2439823,rs2512892,rs252761,rs2606228,rs2616143,rs2618039,rs2678204,rs2725371,rs2725405,rs2791643,rs2861685,rs2870111,rs2920503,rs3213943,rs329118,rs329651,rs34045288,rs34517439,rs34811474,rs35154326,rs35364449,rs35697587,rs35809007,rs35957544,rs36007635,rs36061954,rs3753383,rs3764625,rs3768321,rs3803286,rs3807566,rs3814883,rs3845344,rs40071,rs4017425,rs4055791,rs406388,rs4261944,rs4267103,rs4284600,rs429343,rs429358,rs4419475,rs4477562,rs45486197,rs4605363,rs4648450,rs4672338,rs4820410,rs4832298,rs4858940,rs5011579,rs539515,rs55714539,rs55726687,rs558887,rs559231,rs56038322,rs56093546,rs56133507,rs56143236,rs56161855,rs56187480,rs56399737,rs56858768,rs56893062,rs56930105,rs57636386,rs57989773,rs58862095,rs59068084,rs59227842,rs594024,rs60094514,rs60764613,rs61828641,rs61871615,rs61903695,rs62007782,rs62020775,rs62190049,rs62241847,rs62379271,rs6265,rs6430068,rs6486122,rs653178,rs6545714,rs6560906,rs6567160,rs66679256,rs6669341,rs6682438,rs6705567,rs6710091,rs6725931,rs6744646,rs6752979,rs67609008,rs6769617,rs6774894,rs6777784,rs6831088,rs6843852,rs687339,rs6909685,rs6922607,rs6938973,rs6962980,rs698147,rs7012637,rs7024334,rs7034554,rs7070670,rs7081254,rs7124681,rs7132908,rs71495038,rs7201895,rs7232171,rs723672,rs7250833,rs7259070,rs72634826,rs72649373,rs72892910,rs72976986,rs73026725,rs73052033,rs73193736,rs7331420,rs73601548,rs74750282,rs7498665,rs7571496,rs76702514,rs7683836,rs7704382,rs7708584,rs7761673,rs7774,rs7776021,rs7794705,rs78605811,rs7893571,rs7924036,rs7925100,rs7944782,rs79780963,rs7996639,rs80135274,rs8015400,rs8024137,rs8025516,rs8112818,rs8132491,rs815163,rs852042,rs862320,rs879620,rs923994,rs9273504,rs9291822,rs9294260,rs9349235,rs9463175,rs9478496,rs9522180,rs9571687,rs9638713,rs9673839,rs9830592,rs9839081,rs9843653,rs9926784,rs9951619,rs9977825
TNFR2_BMI_instrument	BMI	NDA	MVMR LASSO	1.63232	0.126563	1.38426	1.88038	4.66616e-38	308	293	rs10063055,rs10099330,rs10160769,rs10169594,rs10423928,rs10510025,rs1064213,rs10742752,rs10756714,rs10756792,rs10760277,rs10780248,rs1078141,rs10797119,rs10809621,rs10965698,rs11001963,rs11009685,rs11012732,rs11079849,rs11099020,rs11122450,rs111598585,rs111689389,rs11218510,rs1126930,rs112875651,rs113079574,rs113624107,rs11607476,rs11630647,rs1167311,rs11675464,rs11709402,rs117118217,rs11757278,rs11778219,rs118136827,rs11919665,rs12001437,rs12088284,rs12089815,rs12149660,rs12259464,rs12273545,rs1229984,rs12364470,rs12459368,rs12462975,rs12507026,rs12541408,rs1266874,rs12681792,rs12692596,rs12696039,rs12921986,rs12937411,rs1296328,rs12974458,rs13033310,rs13097918,rs13176429,rs1320251,rs1322842,rs13248187,rs1327259,rs13291723,rs1330199,rs1338071,rs13420048,rs13427822,rs1346841,rs1360201,rs13642,rs140159717,rs1438945,rs1441264,rs1451963,rs145981104,rs1471093,rs147568678,rs1477290,rs147730268,rs1503526,rs156201,rs1582931,rs1608113,rs1609010,rs16916303,rs17056301,rs17289010,rs17544384,rs17668356,rs17770336,rs178826,rs1834144,rs1861410,rs1884897,rs1919243,rs1967772,rs2035936,rs2051559,rs2102278,rs2153740,rs2172131,rs217672,rs2192158,rs2216931,rs2234458,rs2260997,rs2271189,rs2307111,rs2342892,rs2381404,rs2383377,rs2396625,rs2398861,rs2433733,rs2439823,rs2512892,rs252761,rs2606228,rs2616143,rs2618039,rs2678204,rs2725371,rs2791643,rs2861685,rs2870111,rs2920503,rs2962334,rs3213943,rs329118,rs329651,rs34045288,rs34153025,rs34517439,rs34811474,rs35154326,rs35364449,rs35697587,rs35809007,rs35957544,rs36007635,rs36061954,rs3764625,rs3768321,rs3803286,rs3807566,rs3814883,rs3845344,rs40071,rs4017425,rs4055791,rs406388,rs41279738,rs4261944,rs4267103,rs4284600,rs429343,rs429358,rs4419475,rs4477562,rs45486197,rs4605363,rs4648450,rs4672338,rs4820410,rs4832298,rs4858940,rs5011579,rs539515,rs55714539,rs55726687,rs558887,rs559231,rs56038322,rs56133507,rs56143236,rs56161855,rs56187480,rs56399737,rs56858768,rs56893062,rs56930105,rs57636386,rs57989773,rs58862095,rs59068084,rs59227842,rs594024,rs60764613,rs61828641,rs61871615,rs61903695,rs62007782,rs62020775,rs62190049,rs62241847,rs62379271,rs6265,rs6430068,rs6486122,rs6545714,rs6560906,rs6567160,rs66679256,rs6669341,rs6682438,rs6705567,rs6710091,rs6725931,rs6744646,rs6752979,rs67609008,rs6769617,rs6774894,rs6777784,rs6831088,rs6843852,rs687339,rs6909685,rs6922607,rs6938973,rs6962980,rs698147,rs7012637,rs7024334,rs7034554,rs7070670,rs7081254,rs7124681,rs7132908,rs71495038,rs7201895,rs7232171,rs723672,rs7250833,rs7259070,rs72634826,rs72649373,rs72892910,rs72976986,rs73026725,rs73052033,rs73193736,rs7331420,rs73601548,rs74750282,rs7498665,rs7571496,rs7655660,rs76702514,rs7683836,rs7704382,rs7708584,rs7761673,rs7774,rs7776021,rs7794705,rs78605811,rs7893571,rs7924036,rs7925100,rs7944782,rs79780963,rs7996639,rs80135274,rs8015400,rs8024137,rs8025516,rs8112818,rs8132491,rs815163,rs852042,rs862320,rs879620,rs923994,rs9291822,rs9294260,rs9349235,rs9463175,rs9478496,rs9522180,rs9571687,rs9638713,rs9673839,rs9830592,rs9839081,rs9843653,rs9926784,rs9951619,rs9977825
TNFRSF9_BMI_instrument	BMI	NDA	MVMR LASSO	1.61735	0.124481	1.37337	1.86133	1.34503e-38	302	291	rs10063055,rs10099330,rs10160769,rs10169594,rs10423928,rs10510025,rs1064213,rs10742752,rs10756714,rs10756792,rs10760277,rs10780248,rs1078141,rs10797119,rs10809621,rs10965698,rs11001963,rs11009685,rs11012732,rs11079849,rs11099020,rs11122450,rs111598585,rs111689389,rs11218510,rs112875651,rs113079574,rs113624107,rs11607476,rs11630647,rs1167311,rs11675464,rs11709402,rs11757278,rs11778219,rs118136827,rs11919665,rs12001437,rs12088284,rs12089815,rs12149660,rs12259464,rs12273545,rs1229984,rs12364470,rs12459368,rs12462975,rs12507026,rs12541408,rs1266874,rs12681792,rs12692596,rs12696039,rs12921986,rs12937411,rs1296328,rs12974458,rs13033310,rs13097918,rs13176429,rs1320251,rs1322842,rs13248187,rs1327259,rs13291723,rs1330199,rs1338071,rs13420048,rs13427822,rs1346841,rs1360201,rs13642,rs140159717,rs1438945,rs1441264,rs1451963,rs145981104,rs1471093,rs147568678,rs1477290,rs147730268,rs1503526,rs156201,rs1582931,rs1608113,rs1609010,rs16916303,rs17056301,rs17289010,rs17544384,rs17668356,rs17770336,rs178826,rs1834144,rs1861410,rs1884897,rs1919243,rs1967772,rs2035936,rs2051559,rs2102278,rs2153740,rs2172131,rs217672,rs2192158,rs2216931,rs2234458,rs2260997,rs2271189,rs2307111,rs2342892,rs2381404,rs2383377,rs2396625,rs2398861,rs2433733,rs2439823,rs2512892,rs252761,rs2606228,rs2616143,rs2618039,rs2678204,rs2725371,rs2791643,rs2854008,rs2861685,rs2870111,rs2920503,rs3213943,rs329118,rs329651,rs34045288,rs34517439,rs34811474,rs35154326,rs35364449,rs35697587,rs35809007,rs35957544,rs36007635,rs36061954,rs3764625,rs3768321,rs3803286,rs3807566,rs3814883,rs3845344,rs3866805,rs3902951,rs40071,rs4017425,rs4055791,rs406388,rs4261944,rs4267103,rs4284600,rs429343,rs429358,rs4419475,rs4477562,rs45486197,rs4605363,rs4648450,rs4672338,rs4820410,rs4832298,rs4858940,rs5011579,rs539515,rs55714539,rs55726687,rs558887,rs559231,rs56038322,rs56133507,rs56143236,rs56161855,rs56187480,rs56399737,rs56858768,rs56893062,rs56930105,rs57636386,rs57989773,rs58862095,rs59068084,rs59227842,rs594024,rs60764613,rs61828641,rs61871615,rs61903695,rs62007782,rs62020775,rs62190049,rs62241847,rs62379271,rs6265,rs6430068,rs6486122,rs6545714,rs6560906,rs6567160,rs66679256,rs6669341,rs6682438,rs6705567,rs6710091,rs6725931,rs6744646,rs6752979,rs67609008,rs6769617,rs6774894,rs6777784,rs6831088,rs6843852,rs687339,rs6909685,rs6922607,rs6938973,rs6962980,rs698147,rs7012637,rs7024334,rs7034554,rs7070670,rs7081254,rs7124681,rs7132908,rs71495038,rs7201895,rs7232171,rs723672,rs7250833,rs7259070,rs72634826,rs72649373,rs72892910,rs72976986,rs73026725,rs73052033,rs73193736,rs7331420,rs73601548,rs74750282,rs7498665,rs7571496,rs76702514,rs7683836,rs7704382,rs7708584,rs7761673,rs7774,rs7776021,rs7794705,rs78605811,rs7893571,rs7924036,rs7925100,rs7944782,rs79780963,rs7996639,rs80135274,rs8015400,rs8024137,rs8025516,rs8112818,rs8132491,rs815163,rs852042,rs862320,rs879620,rs923994,rs9291822,rs9294260,rs9349235,rs9463175,rs9478496,rs9522180,rs9571687,rs9638713,rs9673839,rs9830592,rs9839081,rs9843653,rs9888533,rs9926784,rs9951619,rs9977825
TNFSF14_BMI_instrument	BMI	NDA	MVMR LASSO	1.63258	0.124297	1.38896	1.8762	2.08921e-39	303	288	rs10063055,rs10099330,rs10160769,rs10169594,rs10423928,rs10510025,rs1064213,rs10742752,rs10756714,rs10756792,rs10760277,rs10780248,rs1078141,rs10797119,rs10809621,rs10965698,rs11001963,rs11009685,rs11012732,rs11079849,rs11099020,rs11122450,rs111598585,rs111689389,rs11218510,rs112875651,rs113079574,rs113624107,rs11607476,rs11630647,rs1167311,rs11675464,rs11709402,rs11757278,rs11778219,rs118136827,rs11919665,rs11950562,rs12001437,rs12088284,rs12089815,rs12149660,rs12259464,rs12273545,rs1229984,rs12364470,rs12459368,rs12462975,rs12507026,rs12541408,rs1266874,rs12681792,rs12692596,rs12696039,rs12921986,rs12937411,rs1296328,rs12974458,rs13033310,rs13097918,rs13176429,rs1320251,rs1322842,rs13248187,rs1327259,rs13291723,rs1330199,rs1338071,rs13420048,rs13427822,rs1346841,rs1360201,rs13642,rs140159717,rs1438945,rs1441264,rs1451963,rs145981104,rs1471093,rs147568678,rs1477290,rs147730268,rs1503526,rs156201,rs1582931,rs1608113,rs1609010,rs16916303,rs17056301,rs17289010,rs17544384,rs17668356,rs17770336,rs178826,rs1861410,rs1884897,rs1919243,rs1967772,rs2035936,rs2051559,rs2102278,rs2153740,rs2172131,rs217672,rs2192158,rs2216931,rs2234458,rs2260997,rs2271189,rs2307111,rs2342892,rs2381404,rs2383377,rs2396625,rs2398861,rs2433733,rs2439823,rs2512892,rs252761,rs2606228,rs2616143,rs2618039,rs2678204,rs2725371,rs2791643,rs2861685,rs2870111,rs2920503,rs3213943,rs329118,rs329651,rs34045288,rs344562,rs34517439,rs34811474,rs35154326,rs35364449,rs35697587,rs35809007,rs35957544,rs36007635,rs36061954,rs3764625,rs3768321,rs3803286,rs3807566,rs3814883,rs3845344,rs40071,rs4017425,rs4055791,rs406388,rs4261944,rs4267103,rs4284600,rs429343,rs429358,rs4419475,rs4477562,rs45486197,rs4605363,rs4648450,rs4672338,rs4820410,rs4832298,rs4858940,rs5011579,rs539515,rs55714539,rs55726687,rs558887,rs559231,rs56038322,rs56133507,rs56143236,rs56161855,rs56187480,rs56399737,rs56858768,rs56893062,rs56930105,rs57636386,rs57989773,rs58862095,rs59068084,rs59227842,rs594024,rs60764613,rs61828641,rs61871615,rs61903695,rs62007782,rs62020775,rs62190049,rs62241847,rs62379271,rs6265,rs6430068,rs6486122,rs6545714,rs6560906,rs6567160,rs66679256,rs6669341,rs6682438,rs6705567,rs6710091,rs6725931,rs6744646,rs6752979,rs67609008,rs6769617,rs6774894,rs6777784,rs6831088,rs6843852,rs687339,rs6909685,rs6922607,rs6938973,rs6962980,rs698147,rs7012637,rs7024334,rs7034554,rs7070670,rs7081254,rs7124681,rs7132908,rs71495038,rs7201895,rs7232171,rs723672,rs7250833,rs7259070,rs72634826,rs72649373,rs72892910,rs72976986,rs73026725,rs73052033,rs73193736,rs7331420,rs73601548,rs74750282,rs7498665,rs7571496,rs76702514,rs7683836,rs7704382,rs7708584,rs7761673,rs7774,rs7776021,rs7794705,rs78605811,rs7893571,rs7924036,rs7925100,rs7944782,rs79780963,rs7996639,rs80135274,rs8015400,rs8024137,rs8025516,rs8112818,rs8132491,rs815163,rs852042,rs862320,rs879620,rs923994,rs9291822,rs9294260,rs9349235,rs9463175,rs9478496,rs9522180,rs9571687,rs9638713,rs9673839,rs9830592,rs9839081,rs9843653,rs9926784,rs9951619,rs9977825
TRAIL_BMI_instrument	BMI	NDA	MVMR LASSO	1.6729	0.124576	1.42873	1.91706	4.10157e-41	306	291	rs10063055,rs10099330,rs10160769,rs10169594,rs10423928,rs10510025,rs1064213,rs10742752,rs10756714,rs10756792,rs10760277,rs10780248,rs1078141,rs10797119,rs10809621,rs10965698,rs11001963,rs11009685,rs11012732,rs11079849,rs11099020,rs11122450,rs111598585,rs111689389,rs11218510,rs112875651,rs113079574,rs113624107,rs11607476,rs11630647,rs1167311,rs11675464,rs11709402,rs11757278,rs11778219,rs118136827,rs11919665,rs12001437,rs12088284,rs12089815,rs12149660,rs12259464,rs12273545,rs1229984,rs12364470,rs12459368,rs12462975,rs12507026,rs12541408,rs1266874,rs12681792,rs12692596,rs12696039,rs12921986,rs12937411,rs1296328,rs12974458,rs13033310,rs13097918,rs13176429,rs1320251,rs1322842,rs13248187,rs1327259,rs13291723,rs1330199,rs1338071,rs13420048,rs13427822,rs1346841,rs1360201,rs13642,rs140159717,rs1438945,rs1441264,rs1451963,rs145981104,rs1471093,rs147568678,rs1477290,rs147730268,rs1503526,rs156201,rs1582931,rs1608113,rs1609010,rs16840522,rs16916303,rs17056301,rs17289010,rs174533,rs17544384,rs17668356,rs17770336,rs178826,rs1861410,rs1884897,rs1919243,rs1967772,rs2035936,rs2051559,rs2102278,rs2153740,rs2172131,rs217672,rs2192158,rs2216931,rs2234458,rs2260997,rs2271189,rs2307111,rs2342892,rs2381404,rs2383377,rs2396625,rs2398861,rs2433733,rs2439823,rs2512892,rs252761,rs2606228,rs2616143,rs2618039,rs2678204,rs2725371,rs2791643,rs2861685,rs2870111,rs2920503,rs3213943,rs329118,rs329651,rs34045288,rs34517439,rs34811474,rs35154326,rs35364449,rs35697587,rs35809007,rs35957544,rs36007635,rs36061954,rs3764625,rs3768321,rs3803286,rs3807566,rs3814883,rs3845344,rs3866805,rs40071,rs4017425,rs4055791,rs406388,rs4261944,rs4267103,rs4284600,rs429343,rs429358,rs4419475,rs4477562,rs45486197,rs4605363,rs4648450,rs4672338,rs4820410,rs4832298,rs4858940,rs5011579,rs539515,rs55714539,rs55726687,rs558887,rs559231,rs56038322,rs56133507,rs56143236,rs56161855,rs56187480,rs56399737,rs56858768,rs56893062,rs56930105,rs57636386,rs57989773,rs58862095,rs59068084,rs59227842,rs594024,rs60764613,rs61828641,rs61871615,rs61903695,rs61980636,rs62007782,rs62020775,rs62190049,rs62241847,rs62379271,rs6265,rs6430068,rs6486122,rs654488,rs6545714,rs6567160,rs66679256,rs6669341,rs6682438,rs6705567,rs6710091,rs6725931,rs6744646,rs6752979,rs67609008,rs6769617,rs6774894,rs6777784,rs6831088,rs6843852,rs687339,rs6909685,rs6922607,rs6938973,rs6962980,rs698147,rs7012637,rs7024334,rs7034554,rs7070670,rs7081254,rs7124681,rs7132908,rs71495038,rs7149605,rs7201895,rs7232171,rs723672,rs7250833,rs7259070,rs72634826,rs72649373,rs72892910,rs72976986,rs73026725,rs73052033,rs73193736,rs7331420,rs73601548,rs74750282,rs7498665,rs7571496,rs76702514,rs7683836,rs7704382,rs7708584,rs7761673,rs7774,rs7776021,rs7794705,rs78605811,rs7893571,rs7924036,rs7925100,rs7944782,rs79780963,rs7996639,rs80135274,rs8015400,rs8024137,rs8025516,rs8112818,rs8132491,rs815163,rs852042,rs862320,rs879620,rs923994,rs9291822,rs9294260,rs9349235,rs9463175,rs9478496,rs9522180,rs9571687,rs9638713,rs9673839,rs9830592,rs9839081,rs9843653,rs9926784,rs9951619,rs9977825
TRANCE_BMI_instrument	BMI	NDA	MVMR LASSO	1.62394	0.124217	1.38048	1.8674	4.67036e-39	306	291	rs10063055,rs10099330,rs10160769,rs10169594,rs10423928,rs10510025,rs1064213,rs10742752,rs10756714,rs10756792,rs10760277,rs10780248,rs1078141,rs10797119,rs10809621,rs10965698,rs11001963,rs11009685,rs11012732,rs11079849,rs11099020,rs11122450,rs111598585,rs111689389,rs11218510,rs112875651,rs113079574,rs113624107,rs11607476,rs11630647,rs1167311,rs11675464,rs11709402,rs11713634,rs11757278,rs11778219,rs118136827,rs11919665,rs12001437,rs12088284,rs12089815,rs12149660,rs12259464,rs12273545,rs1229984,rs12364470,rs12459368,rs12462975,rs12507026,rs12541408,rs1266874,rs12681792,rs12692596,rs12696039,rs12921986,rs12937411,rs1296328,rs12974458,rs13033310,rs13097918,rs13176429,rs1320251,rs1322842,rs13248187,rs1327259,rs13291723,rs1330199,rs1338071,rs13420048,rs13427822,rs1346841,rs1360201,rs13642,rs140159717,rs1438945,rs1441264,rs1451963,rs145981104,rs1471093,rs147568678,rs1477290,rs147730268,rs1503526,rs156201,rs1582931,rs1608113,rs1609010,rs16916303,rs17056301,rs17289010,rs17544384,rs17668356,rs17770336,rs178826,rs1861410,rs1884897,rs1919243,rs1967772,rs2035936,rs2051559,rs2102278,rs2153740,rs2172131,rs217672,rs2192158,rs2216931,rs2234458,rs2260997,rs2271189,rs2307111,rs2342892,rs2381404,rs2383377,rs2396625,rs2398861,rs2433733,rs2439823,rs2512892,rs252761,rs2606228,rs2616143,rs2618039,rs2678204,rs2725371,rs2791643,rs2861685,rs2870111,rs2920503,rs3213943,rs329118,rs329651,rs34045288,rs34517439,rs34811474,rs35154326,rs35364449,rs35697587,rs35809007,rs35957544,rs36007635,rs36061954,rs3764625,rs3768321,rs3803286,rs3807566,rs3814883,rs3821821,rs3845344,rs40071,rs4017425,rs4055791,rs406388,rs4261944,rs4267103,rs4284600,rs429343,rs429358,rs4419475,rs4477562,rs4512994,rs45486197,rs4605363,rs4648450,rs4672338,rs4820410,rs4832298,rs4858940,rs5011579,rs539515,rs55714539,rs55726687,rs558887,rs559231,rs56038322,rs56133507,rs56143236,rs56161855,rs56187480,rs56399737,rs56858768,rs56893062,rs56930105,rs57636386,rs57989773,rs58862095,rs59068084,rs59227842,rs594024,rs60764613,rs61828641,rs61871615,rs61903695,rs62007782,rs62020775,rs62190049,rs62241847,rs62379271,rs6265,rs6430068,rs6486122,rs6545714,rs6560906,rs6567160,rs66679256,rs6669341,rs6682438,rs6705567,rs6710091,rs6725931,rs6744646,rs6752979,rs67609008,rs6769617,rs6774894,rs6777784,rs6831088,rs6843852,rs687339,rs6909685,rs6922607,rs6938973,rs6962980,rs698147,rs7012637,rs7024334,rs7034554,rs704,rs7070670,rs7081254,rs7124681,rs7132908,rs71495038,rs7201895,rs7232171,rs723672,rs7250833,rs7259070,rs72634826,rs72649373,rs72892910,rs72976986,rs73026725,rs73052033,rs73193736,rs7331420,rs73601548,rs74750282,rs7498665,rs7571496,rs76702514,rs7683836,rs7704382,rs7708584,rs7761673,rs7774,rs7776021,rs7794705,rs78605811,rs7893571,rs7924036,rs7925100,rs7944782,rs79780963,rs7996639,rs80135274,rs8015400,rs8024137,rs8025516,rs8112818,rs8132491,rs815163,rs852042,rs862320,rs879620,rs923994,rs9291822,rs9294260,rs9349235,rs9463175,rs9478496,rs9522180,rs9571687,rs9638713,rs9673839,rs9830592,rs9833915,rs9839081,rs9843653,rs9926784,rs9951619,rs9977825
TWEAK_BMI_instrument	BMI	NDA	MVMR LASSO	1.61179	0.123237	1.37025	1.85333	4.35138e-39	304	296	rs10063055,rs10099330,rs10160769,rs10169594,rs10423928,rs10510025,rs1064213,rs10742752,rs10756714,rs10756792,rs10760277,rs10780248,rs1078141,rs10797119,rs10809621,rs10965698,rs11001963,rs11009685,rs11012732,rs11079849,rs11099020,rs11122450,rs111598585,rs111689389,rs11218510,rs112875651,rs113079574,rs113624107,rs11607476,rs11630647,rs1167311,rs11675464,rs11709402,rs11757278,rs11778219,rs118136827,rs11919665,rs12001437,rs12088284,rs12089815,rs12149660,rs12259464,rs12273545,rs1229984,rs12364470,rs12459368,rs12462975,rs12507026,rs12541408,rs1266874,rs12681792,rs12692596,rs12696039,rs12921986,rs12937411,rs1296328,rs12974458,rs13033310,rs13097918,rs13176429,rs1320251,rs1322842,rs13248187,rs1327259,rs13291723,rs1330199,rs1338071,rs13420048,rs13427822,rs1346841,rs1360201,rs13642,rs140159717,rs1438945,rs1441264,rs1451963,rs145981104,rs1471093,rs147568678,rs1477290,rs147730268,rs1503526,rs156201,rs1582931,rs1608113,rs1609010,rs16916303,rs17056301,rs17289010,rs17544384,rs17668356,rs17770336,rs178826,rs1834144,rs1861410,rs1884897,rs1905505,rs1919243,rs1967772,rs2035936,rs2051559,rs2102278,rs2153740,rs2172131,rs217672,rs2192158,rs2216931,rs2234458,rs2260997,rs2271189,rs2307111,rs2342892,rs2381404,rs2383377,rs2396625,rs2398861,rs2433733,rs2439823,rs2512892,rs252761,rs2606228,rs2616143,rs2618039,rs2678204,rs2725371,rs2791643,rs2861685,rs2870111,rs2920503,rs3213943,rs329118,rs329651,rs34045288,rs34517439,rs34811474,rs349071,rs35154326,rs35364449,rs35697587,rs35809007,rs35957544,rs36007635,rs36061954,rs3764625,rs3768321,rs3803286,rs3807566,rs3814883,rs3845344,rs3866805,rs40071,rs4017425,rs4055791,rs406388,rs4148155,rs4261944,rs4267103,rs4284600,rs429343,rs429358,rs4419475,rs4477562,rs45486197,rs4605363,rs4648450,rs4672338,rs4820410,rs4832298,rs4858940,rs5011579,rs539515,rs55714539,rs55726687,rs558887,rs559231,rs56038322,rs56133507,rs56143236,rs56161855,rs56187480,rs56399737,rs56858768,rs56893062,rs56930105,rs57636386,rs579459,rs57989773,rs58862095,rs59068084,rs59227842,rs594024,rs60764613,rs61828641,rs61871615,rs61903695,rs62007782,rs62020775,rs62190049,rs62241847,rs62379271,rs6265,rs6430068,rs6486122,rs6545714,rs6560906,rs6567160,rs66679256,rs6669341,rs6682438,rs6705567,rs6710091,rs6725931,rs6744646,rs6752979,rs67609008,rs6769617,rs6774894,rs6777784,rs6831088,rs6843852,rs687339,rs6909685,rs6922607,rs6938973,rs6962980,rs698147,rs7012637,rs7024334,rs7034554,rs7070670,rs7081254,rs7124681,rs7132908,rs71495038,rs7201895,rs7232171,rs723672,rs7250833,rs7259070,rs72634826,rs72649373,rs72892910,rs72976986,rs73026725,rs73052033,rs73133996,rs73193736,rs7331420,rs73601548,rs74750282,rs7498665,rs7571496,rs76183894,rs76702514,rs7683836,rs7704382,rs7708584,rs7761673,rs7774,rs7776021,rs7794705,rs78605811,rs7893571,rs7924036,rs7925100,rs7944782,rs79780963,rs7996639,rs80135274,rs8015400,rs8024137,rs8025516,rs8112818,rs8132491,rs815163,rs852042,rs862320,rs879620,rs923994,rs9291822,rs9294260,rs9349235,rs9463175,rs9478496,rs9522180,rs9571687,rs9638713,rs9673839,rs9830592,rs9839081,rs9842051,rs9843653,rs9888533,rs9926784,rs9951619,rs9977825
VEGF_BMI_instrument	BMI	NDA	MVMR LASSO	1.62894	0.124035	1.38584	1.87205	2.13363e-39	305	290	rs10063055,rs10099330,rs10160769,rs10169594,rs10423928,rs10510025,rs1064213,rs10742752,rs10756714,rs10756792,rs10760277,rs10780248,rs1078141,rs10797119,rs10809621,rs10822155,rs10965698,rs11001963,rs11009685,rs11012732,rs11079849,rs11099020,rs11122450,rs111598585,rs111689389,rs11218510,rs112875651,rs113079574,rs113624107,rs11607476,rs11630647,rs1167311,rs11675464,rs11709402,rs11757278,rs11778219,rs118136827,rs11919665,rs12001437,rs12088284,rs12089815,rs12149660,rs12259464,rs12273545,rs1229984,rs12364470,rs12459368,rs12462975,rs12507026,rs12541408,rs1266874,rs12681792,rs12692596,rs12696039,rs12921986,rs12937411,rs1296328,rs12974458,rs13033310,rs13097918,rs13176429,rs1320251,rs1322842,rs13248187,rs1327259,rs13291723,rs1330199,rs1338071,rs13420048,rs13427822,rs1346841,rs1360201,rs13642,rs140159717,rs1438945,rs1441264,rs1451963,rs145981104,rs1471093,rs147568678,rs1477290,rs147730268,rs1503526,rs156201,rs1582931,rs1608113,rs1609010,rs16916303,rs17056301,rs17289010,rs17544384,rs17668356,rs17770336,rs178826,rs1861410,rs1884897,rs1919243,rs1967772,rs2035936,rs2051559,rs2102278,rs2153740,rs2172131,rs217672,rs2192158,rs2216931,rs2234458,rs2260997,rs2271189,rs2307111,rs2342892,rs2375981,rs2381404,rs2383377,rs2396625,rs2398861,rs2433733,rs2439823,rs2512892,rs252761,rs2606228,rs2616143,rs2618039,rs2678204,rs2725371,rs2791643,rs2861685,rs2870111,rs2920503,rs3213943,rs329118,rs329651,rs34045288,rs34517439,rs34811474,rs35154326,rs35364449,rs35697587,rs35809007,rs35957544,rs36007635,rs36061954,rs3764625,rs3768321,rs3803286,rs3807566,rs3814883,rs3845344,rs40071,rs4017425,rs4055791,rs406388,rs4261944,rs4267103,rs4284600,rs429343,rs429358,rs4419475,rs4477562,rs45486197,rs4605363,rs4648450,rs4672338,rs4820410,rs4832298,rs4858940,rs5011579,rs539515,rs55714539,rs55726687,rs558887,rs559231,rs56038322,rs56133507,rs56143236,rs56161855,rs56187480,rs56399737,rs56858768,rs56893062,rs56930105,rs57636386,rs57989773,rs58862095,rs59068084,rs59227842,rs594024,rs60764613,rs61828641,rs61871615,rs61903695,rs62007782,rs62020775,rs62190049,rs62241847,rs62379271,rs6265,rs6430068,rs6486122,rs6545714,rs6560906,rs6567160,rs66679256,rs6669341,rs6682438,rs6705567,rs6710091,rs6725931,rs6744646,rs6752979,rs67609008,rs6769617,rs6774894,rs6777784,rs6831088,rs6843852,rs687339,rs6909685,rs6921438,rs6922607,rs6938973,rs6962980,rs698147,rs6993770,rs7012637,rs7024334,rs7034554,rs7070670,rs7081254,rs7124681,rs7132908,rs71495038,rs7201895,rs7232171,rs723672,rs7250833,rs7259070,rs72634826,rs72649373,rs72892910,rs72976986,rs73026725,rs73052033,rs73193736,rs7331420,rs73601548,rs74750282,rs7498665,rs7571496,rs76702514,rs7683836,rs7704382,rs7708584,rs7761673,rs7774,rs7776021,rs7794705,rs78605811,rs7893571,rs7924036,rs7925100,rs7944782,rs79780963,rs7996639,rs80135274,rs8015400,rs8024137,rs8025516,rs8112818,rs8132491,rs815163,rs852042,rs862320,rs879620,rs923994,rs9291822,rs9294260,rs9349235,rs9463175,rs9478496,rs9522180,rs9571687,rs9638713,rs9673839,rs9830592,rs9839081,rs9843653,rs9926784,rs9951619,rs9977825
uPA_BMI_instrument	BMI	NDA	MVMR LASSO	1.64158	0.123918	1.39871	1.88446	4.67339e-40	307	292	rs10063055,rs10099330,rs10160769,rs10169594,rs10423928,rs10510025,rs1064213,rs10742752,rs10756714,rs10756792,rs10760277,rs10780248,rs1078141,rs10797119,rs10809621,rs10965698,rs11001963,rs11009685,rs11012732,rs11079849,rs11099020,rs11122450,rs111598585,rs111689389,rs11218510,rs11220462,rs112875651,rs113079574,rs113624107,rs11607476,rs11630647,rs1167311,rs11675464,rs11709402,rs11757278,rs11778219,rs118136827,rs11919665,rs12001437,rs12088284,rs12089815,rs12149660,rs12259464,rs12273545,rs1229984,rs12364470,rs12459368,rs12462975,rs12507026,rs12541408,rs1266874,rs12681792,rs12692596,rs12696039,rs12921986,rs12937411,rs1296328,rs12974458,rs13033310,rs13097918,rs13176429,rs1320251,rs1322842,rs13248187,rs1327259,rs13291723,rs13299342,rs1330199,rs1338071,rs13420048,rs13427822,rs1346841,rs1360201,rs13642,rs140159717,rs1438945,rs1441264,rs1451963,rs145981104,rs1471093,rs147568678,rs1477290,rs147730268,rs1503526,rs156201,rs1582931,rs1608113,rs1609010,rs16916303,rs17056301,rs17289010,rs17544384,rs17668356,rs17770336,rs178826,rs1861410,rs1884897,rs1919243,rs1967772,rs2035936,rs2051559,rs2102278,rs2153740,rs2172131,rs217672,rs2192158,rs2216931,rs2227575,rs2234458,rs2260997,rs2271189,rs2307111,rs2342892,rs2381404,rs2383377,rs2396625,rs2398861,rs2433733,rs2439823,rs2512892,rs252761,rs2606228,rs2616143,rs2618039,rs2678204,rs2725371,rs2791643,rs2861685,rs2870111,rs2920503,rs3213943,rs329118,rs329651,rs34045288,rs34517439,rs34811474,rs35154326,rs35364449,rs35697587,rs35809007,rs35957544,rs36007635,rs36061954,rs3764625,rs3768321,rs3803286,rs3807566,rs3814883,rs3845344,rs40071,rs4017425,rs4055791,rs406388,rs4261944,rs4267103,rs4284600,rs429343,rs429358,rs4419475,rs4477562,rs45486197,rs4605363,rs4648450,rs4672338,rs4800787,rs4820410,rs4832298,rs4858940,rs5011579,rs539515,rs55714539,rs55726687,rs558887,rs559231,rs56038322,rs56133507,rs56143236,rs56161855,rs56187480,rs56399737,rs56858768,rs56893062,rs56930105,rs57636386,rs57989773,rs58862095,rs59068084,rs59227842,rs594024,rs60764613,rs61828641,rs61871615,rs61903695,rs62007782,rs62020775,rs62190049,rs62241847,rs62379271,rs6265,rs6430068,rs6486122,rs6545714,rs6560906,rs6567160,rs66679256,rs6669341,rs6682438,rs6705567,rs6710091,rs6725931,rs6744646,rs6752979,rs67609008,rs6769617,rs6774894,rs6777784,rs6831088,rs6843852,rs687339,rs6909685,rs6922607,rs6938973,rs6962980,rs698147,rs7012637,rs7024334,rs7034554,rs7070670,rs7081254,rs7124681,rs7132908,rs71495038,rs7201895,rs7232171,rs723672,rs7250833,rs7259070,rs72634826,rs72649373,rs72892910,rs72976986,rs73026725,rs73052033,rs73193736,rs7331420,rs73601548,rs7406661,rs74750282,rs7498665,rs7564243,rs7571496,rs76702514,rs7683836,rs7704382,rs7708584,rs7761673,rs7774,rs7776021,rs7794705,rs78605811,rs7893571,rs7924036,rs7925100,rs7944782,rs79780963,rs7996639,rs80135274,rs8015400,rs8024137,rs8025516,rs8112818,rs8132491,rs815163,rs852042,rs862320,rs879620,rs923994,rs9291822,rs9294260,rs9349235,rs9463175,rs9478496,rs9522180,rs9571687,rs9638713,rs9673839,rs9830592,rs9839081,rs9843653,rs9926784,rs9951619,rs9977825
4E-BP1_BMI_instrument	BMI	PMD	MVMR LASSO	-0.827232	0.0655966	-0.955799	-0.698665	1.83879e-36	303	288	rs10099330,rs10160769,rs10169594,rs10423928,rs10510025,rs1064213,rs10742752,rs10756714,rs10756792,rs10760277,rs10780248,rs1078141,rs10797119,rs10809621,rs10965698,rs11001963,rs11009685,rs11012732,rs11079849,rs11099020,rs11122450,rs111598585,rs111689389,rs11218510,rs112875651,rs113079574,rs113624107,rs11607476,rs11630647,rs1167311,rs11675464,rs11709402,rs11757278,rs11778219,rs118136827,rs11919665,rs12001437,rs12088284,rs12089815,rs12149660,rs12259464,rs12273545,rs1229984,rs12364470,rs12459368,rs12462975,rs12507026,rs12541408,rs1266874,rs12681792,rs12692596,rs12696039,rs12921986,rs12937411,rs1296328,rs12974458,rs13033310,rs13097918,rs13107325,rs13176429,rs1320251,rs1322842,rs13248187,rs1327259,rs13291723,rs1330199,rs1338071,rs13420048,rs13427822,rs1346841,rs1360201,rs13642,rs140159717,rs1438945,rs1441264,rs1451963,rs145981104,rs147568678,rs1477290,rs147730268,rs1503526,rs156201,rs1608113,rs1609010,rs16916303,rs17056301,rs17289010,rs17668356,rs17770336,rs178826,rs1834144,rs1861410,rs1884897,rs1905505,rs1919243,rs1967772,rs2035936,rs2051559,rs2102278,rs2153740,rs2172131,rs217672,rs2192158,rs2216931,rs2234458,rs2260997,rs2271189,rs2307111,rs2342892,rs2383377,rs2396625,rs2398861,rs2433733,rs2439823,rs2512892,rs252761,rs2606228,rs2616143,rs2618039,rs2678204,rs2725371,rs2731672,rs2791643,rs28350,rs2861685,rs2870111,rs2920503,rs3213943,rs329118,rs329651,rs34045288,rs34811474,rs349071,rs35154326,rs35364449,rs35697587,rs35809007,rs35957544,rs36007635,rs36061954,rs3733402,rs3764625,rs3768321,rs3803286,rs3807566,rs3814883,rs3845344,rs3866805,rs3902951,rs40071,rs4017425,rs4055791,rs406388,rs4261944,rs4267103,rs4284600,rs429343,rs429358,rs4419475,rs4444317,rs4477562,rs45486197,rs4605363,rs4648450,rs4672338,rs4722398,rs4832298,rs4858940,rs5011579,rs539515,rs55714539,rs55726687,rs558887,rs559231,rs56038322,rs56133507,rs56143236,rs56161855,rs56187480,rs56399737,rs56858768,rs56893062,rs57636386,rs57989773,rs58862095,rs59068084,rs59227842,rs594024,rs60764613,rs61828641,rs61871615,rs61903695,rs62007782,rs62020775,rs62190049,rs62241847,rs6265,rs6486122,rs6545714,rs6560906,rs6567160,rs66679256,rs6669341,rs6682438,rs6705567,rs6710091,rs6725931,rs6744646,rs6752979,rs67609008,rs6769617,rs6774894,rs6777784,rs6831088,rs6843852,rs687339,rs6909685,rs6922607,rs6938973,rs6962980,rs7012637,rs7024334,rs7034554,rs7070670,rs7081254,rs7124681,rs7132908,rs71495038,rs7201895,rs7232171,rs723672,rs7250833,rs7259070,rs72634826,rs72649373,rs72892910,rs72976986,rs73026725,rs73052033,rs73193736,rs73601548,rs74750282,rs7498665,rs7571496,rs76183894,rs76702514,rs7683836,rs7704382,rs7708584,rs7761673,rs7774,rs7776021,rs7794705,rs78605811,rs7893571,rs7924036,rs7925100,rs7944782,rs79780963,rs7996639,rs80135274,rs8015400,rs8024137,rs8025516,rs8112818,rs8132491,rs815163,rs852042,rs862320,rs879620,rs923994,rs9291822,rs9294260,rs9349235,rs9463175,rs9478496,rs9515446,rs9522180,rs9571687,rs9638713,rs9673839,rs9830592,rs9839081,rs9843653,rs9876664,rs9888533,rs9951619,rs9977825
Beta-NGF_BMI_instrument	BMI	PMD	MVMR LASSO	-0.824963	0.0653109	-0.95297	-0.696956	1.41871e-36	303	288	rs10099330,rs10160769,rs10169594,rs10423928,rs10510025,rs1064213,rs10742752,rs10756714,rs10756792,rs10760277,rs10780248,rs1078141,rs10797119,rs10809621,rs10965698,rs11001963,rs11009685,rs11012732,rs11079849,rs11099020,rs11122450,rs111598585,rs111689389,rs11218510,rs112875651,rs113079574,rs113624107,rs11607476,rs11630647,rs1167311,rs11675464,rs11709402,rs11757278,rs11778219,rs118136827,rs11919665,rs12001437,rs12088284,rs12089815,rs12149660,rs12259464,rs12273545,rs1229984,rs12364470,rs12459368,rs12462975,rs12507026,rs12541408,rs1266874,rs12681792,rs12692596,rs12696039,rs12921986,rs12937411,rs1296328,rs12974458,rs13033310,rs13097918,rs13107325,rs13176429,rs1320251,rs1322842,rs13248187,rs1327259,rs13291723,rs1330199,rs1338071,rs13420048,rs13427822,rs1346841,rs1360201,rs13642,rs140159717,rs1438945,rs1441264,rs1451963,rs145981104,rs147568678,rs1477290,rs147730268,rs1503526,rs156201,rs1608113,rs1609010,rs16916303,rs17056301,rs17289010,rs17668356,rs17770336,rs178826,rs1834144,rs1861410,rs1884897,rs1905505,rs1919243,rs1967772,rs2035936,rs2051559,rs2102278,rs2153740,rs2172131,rs217672,rs2192158,rs2216931,rs2234458,rs2260997,rs2271189,rs2307111,rs2342892,rs2383377,rs2396625,rs2398861,rs2433733,rs2439823,rs2512892,rs252761,rs2606228,rs2616143,rs2618039,rs2678204,rs2725371,rs2791643,rs2861685,rs2870111,rs2920503,rs3128517,rs3213943,rs329118,rs329651,rs34045288,rs34811474,rs349071,rs35154326,rs35364449,rs35697587,rs35809007,rs35957544,rs36007635,rs36061954,rs3764625,rs3768321,rs3803286,rs3807566,rs3814883,rs3845344,rs3866805,rs3902951,rs40071,rs4017425,rs4055791,rs406388,rs4261944,rs4267103,rs4284600,rs429343,rs429358,rs4419475,rs4444317,rs4477562,rs45486197,rs4605363,rs4648450,rs4672338,rs4722398,rs4832298,rs4858940,rs5011579,rs539515,rs55714539,rs55726687,rs558887,rs559231,rs56038322,rs56133507,rs56143236,rs56161855,rs56187480,rs56399737,rs56858768,rs56893062,rs57636386,rs57989773,rs58862095,rs59068084,rs59227842,rs594024,rs60764613,rs61828641,rs61871615,rs61903695,rs62007782,rs62020775,rs62190049,rs62241847,rs6265,rs6328,rs6430068,rs6486122,rs6545714,rs6560906,rs6567160,rs66679256,rs6669341,rs6682438,rs6705567,rs6710091,rs6725931,rs6744646,rs6752979,rs67609008,rs6769617,rs6774894,rs6777784,rs6831088,rs6843852,rs687339,rs6909685,rs6922607,rs6938973,rs6962980,rs7012637,rs7024334,rs7034554,rs7070670,rs7081254,rs7124681,rs7132908,rs71495038,rs7201895,rs7232171,rs723672,rs7250833,rs7259070,rs72634826,rs72649373,rs72892910,rs72976986,rs73026725,rs73052033,rs73193736,rs73601548,rs74750282,rs7498665,rs7571496,rs76183894,rs76702514,rs7683836,rs7704382,rs7708584,rs7761673,rs7774,rs7776021,rs7794705,rs78605811,rs7893571,rs7924036,rs7925100,rs7944782,rs79780963,rs7996639,rs80135274,rs8015400,rs8024137,rs8025516,rs8112818,rs8132491,rs815163,rs852042,rs862320,rs879620,rs923994,rs9291822,rs9294260,rs9349235,rs9463175,rs9478496,rs9515446,rs9522180,rs9571687,rs9638713,rs9673839,rs9830592,rs9839081,rs9843653,rs9876664,rs9888533,rs9951619,rs9977825
CASP-8_BMI_instrument	BMI	PMD	MVMR LASSO	-0.833012	0.0652394	-0.960879	-0.705145	2.45729e-37	302	286	rs10099330,rs10160769,rs10169594,rs10423928,rs10510025,rs1064213,rs10742752,rs10756714,rs10756792,rs10760277,rs10780248,rs1078141,rs10797119,rs10809621,rs10965698,rs11001963,rs11009685,rs11012732,rs11079849,rs11099020,rs11122450,rs111598585,rs111689389,rs11218510,rs112875651,rs113079574,rs113624107,rs11607476,rs11630647,rs1167311,rs11675464,rs11709402,rs11757278,rs11778219,rs118136827,rs11919665,rs12001437,rs12088284,rs12089815,rs12149660,rs12259464,rs12273545,rs1229984,rs12364470,rs12459368,rs12462975,rs12507026,rs12541408,rs1266874,rs12681792,rs12692596,rs12696039,rs12921986,rs12937411,rs1296328,rs12974458,rs13033310,rs13097918,rs13107325,rs13176429,rs1320251,rs1322842,rs13248187,rs1327259,rs13291723,rs1330199,rs1338071,rs13420048,rs13427822,rs1346841,rs1360201,rs13642,rs140159717,rs1438945,rs1441264,rs1451963,rs145981104,rs147568678,rs1477290,rs147730268,rs1503526,rs156201,rs1608113,rs1609010,rs16916303,rs17056301,rs17289010,rs17668356,rs17770336,rs178826,rs1834144,rs1861410,rs1884897,rs1905505,rs1919243,rs1967772,rs2035936,rs2051559,rs2102278,rs2172131,rs217672,rs2192158,rs2216931,rs2234458,rs2260997,rs2271189,rs2307111,rs2342892,rs2383377,rs2396625,rs2398861,rs2433733,rs2439823,rs2512892,rs252761,rs2606228,rs2616143,rs2618039,rs2678204,rs2725371,rs2791643,rs2861685,rs2870111,rs2920503,rs3213943,rs329118,rs329651,rs34045288,rs34811474,rs349071,rs35154326,rs35364449,rs35697587,rs35809007,rs35957544,rs36007635,rs36061954,rs3764625,rs3768321,rs3803286,rs3807566,rs3814883,rs3845344,rs3866805,rs3902951,rs40071,rs4017425,rs4055791,rs406388,rs4261944,rs4267103,rs4284600,rs429343,rs429358,rs4419475,rs4444317,rs4477562,rs45486197,rs4605363,rs4648450,rs4672338,rs4722398,rs4832298,rs4858940,rs5011579,rs539515,rs55714539,rs55726687,rs558887,rs559231,rs56038322,rs56133507,rs56143236,rs56161855,rs56187480,rs56328050,rs56399737,rs56858768,rs56893062,rs57636386,rs57989773,rs58862095,rs59068084,rs59227842,rs594024,rs60764613,rs61828641,rs61871615,rs61903695,rs62007782,rs62020775,rs62190049,rs62241847,rs6265,rs6430068,rs6486122,rs6545714,rs6560906,rs6567160,rs66679256,rs6669341,rs6682438,rs6705567,rs6710091,rs6725931,rs6744646,rs6752979,rs67609008,rs6769617,rs6774894,rs6777784,rs6831088,rs6843852,rs687339,rs6909685,rs6922607,rs6938973,rs6962980,rs7012637,rs7024334,rs7034554,rs7070670,rs7081254,rs7124681,rs7132908,rs71495038,rs7201895,rs7232171,rs723672,rs7250833,rs7259070,rs72634826,rs72649373,rs72892910,rs72976986,rs73026725,rs73052033,rs73193736,rs73601548,rs74750282,rs7498665,rs7571496,rs76183894,rs76702514,rs7683836,rs7704382,rs7708584,rs7761673,rs7774,rs7776021,rs7794705,rs78605811,rs7893571,rs7924036,rs7925100,rs7944782,rs79780963,rs7996639,rs80135274,rs8015400,rs8024137,rs8025516,rs8112818,rs8132491,rs815163,rs852042,rs862320,rs879620,rs923994,rs9291822,rs9294260,rs9349235,rs9463175,rs9478496,rs9515446,rs9522180,rs9571687,rs9638713,rs9673839,rs9830592,rs9839081,rs9843653,rs9876664,rs9888533,rs9951619,rs9977825
CCL11_BMI_instrument	BMI	PMD	MVMR LASSO	-0.839802	0.0659152	-0.968994	-0.710611	3.5142e-37	305	282	rs10099330,rs10160769,rs10169594,rs10423928,rs10510025,rs1064213,rs10756714,rs10756792,rs10760277,rs10780248,rs10797119,rs10809621,rs10965698,rs11001963,rs11009685,rs11012732,rs11079849,rs11099020,rs11122450,rs111598585,rs111689389,rs11218510,rs112875651,rs113079574,rs113624107,rs11607476,rs11630647,rs1167311,rs11675464,rs11709402,rs11757278,rs11778219,rs118136827,rs11919665,rs12001437,rs12075,rs12088284,rs12089815,rs12149660,rs12259464,rs12273545,rs1229984,rs12364470,rs12459368,rs12462975,rs12507026,rs12541408,rs1266874,rs12681792,rs12692596,rs12696039,rs12921986,rs12937411,rs1296328,rs12974458,rs13033310,rs13097918,rs13107325,rs13176429,rs1320251,rs1322842,rs13248187,rs1327259,rs13291723,rs1330199,rs1338071,rs13420048,rs13427822,rs1346841,rs1360201,rs13642,rs140159717,rs1438945,rs1441264,rs1451963,rs145981104,rs147568678,rs1477290,rs147730268,rs1503526,rs156201,rs1608113,rs1609010,rs16916303,rs17289010,rs17668356,rs17770336,rs178826,rs1834144,rs1861410,rs1884897,rs1905505,rs1919243,rs1967772,rs2035936,rs2051559,rs2102278,rs2172131,rs217672,rs2192158,rs2216931,rs2234458,rs2260997,rs2271189,rs2307111,rs2342892,rs2383377,rs2396625,rs2398861,rs2433733,rs2439823,rs2512892,rs252761,rs2606228,rs2616143,rs2618039,rs2678204,rs2725371,rs2791643,rs2861685,rs2870111,rs2920503,rs3213943,rs329118,rs329651,rs34045288,rs34811474,rs349071,rs35154326,rs35364449,rs35809007,rs35957544,rs36007635,rs36061954,rs3764625,rs3768321,rs3803286,rs3807566,rs3814883,rs3845344,rs3866805,rs3902951,rs40071,rs4017425,rs4055791,rs406388,rs4261944,rs4267103,rs4284600,rs429343,rs429358,rs4419475,rs4444317,rs4477562,rs45486197,rs4605363,rs4648450,rs4672338,rs4722398,rs4832298,rs4858940,rs5011579,rs539515,rs55714539,rs55726687,rs558887,rs559231,rs56038322,rs56133507,rs56143236,rs56161855,rs56187480,rs56399737,rs56858768,rs56893062,rs57636386,rs57989773,rs58862095,rs59068084,rs59227842,rs594024,rs60764613,rs61828641,rs61871615,rs61903695,rs62007782,rs62020775,rs62190049,rs62241847,rs6265,rs6430068,rs6486122,rs6545714,rs6560906,rs6567160,rs6669341,rs6682438,rs6705567,rs6710091,rs6725931,rs6744646,rs6752979,rs67609008,rs6769617,rs6774894,rs6777784,rs6831088,rs6843852,rs687339,rs6909685,rs6922607,rs6938973,rs6962980,rs7012637,rs7024334,rs7034554,rs7070670,rs7081254,rs7124681,rs7132908,rs71495038,rs7201895,rs7232171,rs723672,rs7250833,rs7259070,rs72634826,rs72649373,rs72892910,rs72976986,rs73026725,rs73052033,rs73193736,rs73601548,rs74750282,rs7498665,rs7571496,rs757973,rs76183894,rs76702514,rs7683836,rs7708584,rs7761673,rs7774,rs7776021,rs7794705,rs78605811,rs7893571,rs7924036,rs7925100,rs7944782,rs79722574,rs79780963,rs7996639,rs80135274,rs8015400,rs8024137,rs8025516,rs8112818,rs8132491,rs815163,rs852042,rs862320,rs879620,rs923994,rs9291822,rs9294260,rs9349235,rs9463175,rs9478496,rs9515446,rs9522180,rs9571687,rs9638713,rs9673839,rs9830592,rs9839081,rs9843653,rs9876664,rs9888533,rs9951619,rs9977825
CCL19_BMI_instrument	BMI	PMD	MVMR LASSO	-0.823772	0.0658951	-0.952924	-0.69462	7.34836e-36	305	290	rs10099330,rs10160769,rs10169594,rs10423928,rs10510025,rs1064213,rs10742752,rs10756714,rs10756792,rs10760277,rs10774625,rs10780248,rs1078141,rs10797119,rs10809621,rs10965698,rs11001963,rs11009685,rs11012732,rs11079849,rs11099020,rs11122450,rs111598585,rs111689389,rs11218510,rs112875651,rs113079574,rs113624107,rs11574915,rs11607476,rs11630647,rs1167311,rs11675464,rs11709402,rs11757278,rs11778219,rs118136827,rs11919665,rs12001437,rs12088284,rs12089815,rs12149660,rs12259464,rs12273545,rs1229984,rs12364470,rs12459368,rs12462975,rs12507026,rs12541408,rs1266874,rs12681792,rs12692596,rs12696039,rs12921986,rs12937411,rs1296328,rs12974458,rs13010492,rs13033310,rs13097918,rs13107325,rs13176429,rs1320251,rs1322842,rs13248187,rs1327259,rs13291723,rs1330199,rs1338071,rs13420048,rs13427822,rs1346841,rs1360201,rs13642,rs140159717,rs1438945,rs1441264,rs1451963,rs145981104,rs147568678,rs1477290,rs147730268,rs1503526,rs156201,rs1608113,rs1609010,rs16916303,rs17056301,rs17289010,rs17668356,rs17770336,rs178826,rs1834144,rs1861410,rs1884897,rs1905505,rs1919243,rs1967772,rs2035936,rs2051559,rs2102278,rs2153740,rs2172131,rs217672,rs2192158,rs2216931,rs2234458,rs2260997,rs2271189,rs2307111,rs2342892,rs2383377,rs2396625,rs2398861,rs2433733,rs2439823,rs2512892,rs252761,rs2606228,rs2616143,rs2618039,rs2678204,rs2725371,rs2791643,rs2861685,rs2870111,rs2920503,rs3213943,rs329118,rs329651,rs34045288,rs34811474,rs349071,rs35154326,rs35364449,rs35697587,rs35809007,rs35957544,rs36007635,rs36061954,rs3764625,rs3768321,rs3803286,rs3807566,rs3814883,rs3845344,rs3866805,rs3902951,rs40071,rs4017425,rs4055791,rs406388,rs4261944,rs4267103,rs4284600,rs429343,rs429358,rs4419475,rs4444317,rs4477562,rs45486197,rs4605363,rs4648450,rs4672338,rs4722398,rs4832298,rs4858940,rs5011579,rs539515,rs55714539,rs55726687,rs558887,rs559231,rs56038322,rs56133507,rs56143236,rs56161855,rs56187480,rs56399737,rs56858768,rs56893062,rs57636386,rs57989773,rs58862095,rs59068084,rs59227842,rs594024,rs60764613,rs61828641,rs61871615,rs61903695,rs62007782,rs62020775,rs62190049,rs62241847,rs62292952,rs6265,rs6430068,rs6486122,rs6545714,rs6560906,rs6567160,rs66679256,rs6669341,rs6682438,rs6705567,rs6710091,rs6725931,rs6744646,rs6752979,rs67609008,rs6769617,rs6774894,rs6777784,rs6831088,rs6843852,rs687339,rs6909685,rs6922607,rs6938973,rs6962980,rs7012637,rs7024334,rs7034554,rs7070670,rs7081254,rs7124681,rs7132908,rs71495038,rs7201895,rs7232171,rs723672,rs7250833,rs7259070,rs72634826,rs72649373,rs72892910,rs72976986,rs73026725,rs73052033,rs73193736,rs73601548,rs74750282,rs7498665,rs7571496,rs76183894,rs76702514,rs7683836,rs7704382,rs7708584,rs7761673,rs7774,rs7776021,rs7794705,rs78605811,rs7893571,rs7924036,rs7925100,rs7944782,rs79780963,rs7996639,rs80135274,rs8015400,rs8024137,rs8025516,rs8112818,rs8132491,rs815163,rs852042,rs862320,rs879620,rs923994,rs9291822,rs9294260,rs9349235,rs9463175,rs9478496,rs9515446,rs9522180,rs9571687,rs9638713,rs9673839,rs9830592,rs9839081,rs9843653,rs9876664,rs9888533,rs9951619,rs9977825
CCL20_BMI_instrument	BMI	PMD	MVMR LASSO	-0.843798	0.0660872	-0.973327	-0.71427	2.47588e-37	303	289	rs10099330,rs10160769,rs10169594,rs10207134,rs10423928,rs10510025,rs1064213,rs10742752,rs10756714,rs10756792,rs10760277,rs10780248,rs10797119,rs10809621,rs10965698,rs11001963,rs11009685,rs11012732,rs11079849,rs11099020,rs11122450,rs111598585,rs111689389,rs11218510,rs112875651,rs113079574,rs113624107,rs11607476,rs11630647,rs1167311,rs11675464,rs11709402,rs11757278,rs11778219,rs118136827,rs11919665,rs12001437,rs12088284,rs12089815,rs12149660,rs12259464,rs12273545,rs1229984,rs12364470,rs12459368,rs12462975,rs12507026,rs12541408,rs1266874,rs12681792,rs12692596,rs12696039,rs12921986,rs12937411,rs1296328,rs12974458,rs13033310,rs13097918,rs13107325,rs13176429,rs1320251,rs1322842,rs13248187,rs1327259,rs13291723,rs1330199,rs1338071,rs13420048,rs13427822,rs1346841,rs1360201,rs13642,rs140159717,rs1438945,rs1441264,rs1451963,rs145981104,rs147568678,rs1477290,rs147730268,rs1503526,rs156201,rs1608113,rs1609010,rs16916303,rs17056301,rs17289010,rs17668356,rs17770336,rs178826,rs1834144,rs1861410,rs1884897,rs1905505,rs1919243,rs1967772,rs2035936,rs2051559,rs2102278,rs2153740,rs2172131,rs217672,rs2192158,rs2216931,rs2234458,rs2260997,rs2271189,rs2307111,rs2342892,rs2383377,rs2396625,rs2398861,rs2433733,rs2439823,rs2512892,rs252761,rs2606228,rs2616143,rs2618039,rs2678204,rs2725371,rs2791643,rs28350,rs2861685,rs2870111,rs2920503,rs3213943,rs329118,rs329651,rs34045288,rs34517439,rs34811474,rs349071,rs35154326,rs35364449,rs35697587,rs35809007,rs35957544,rs36007635,rs36061954,rs3764625,rs3768321,rs3803286,rs3807566,rs3814883,rs3845344,rs3866805,rs3902951,rs40071,rs4017425,rs4055791,rs406388,rs4261944,rs4267103,rs4284600,rs429343,rs429358,rs4419475,rs4444317,rs4477562,rs45486197,rs4605363,rs4648450,rs4672338,rs4722398,rs4832298,rs4858940,rs5011579,rs539515,rs55714539,rs55726687,rs558887,rs559231,rs56038322,rs56133507,rs56143236,rs56161855,rs56187480,rs56399737,rs56858768,rs56893062,rs57636386,rs57989773,rs58862095,rs59068084,rs59227842,rs594024,rs60764613,rs61828641,rs61871615,rs61903695,rs62007782,rs62020775,rs62190049,rs62241847,rs6265,rs6430068,rs6486122,rs6545714,rs6560906,rs6567160,rs66679256,rs6669341,rs6682438,rs6705567,rs6710091,rs6725931,rs6744646,rs6752979,rs67609008,rs6769617,rs6774894,rs6777784,rs6831088,rs6843852,rs687339,rs6909685,rs6922607,rs6938973,rs6962980,rs7012637,rs7024334,rs7034554,rs7070670,rs7081254,rs7124681,rs7132908,rs71495038,rs7201895,rs7232171,rs723672,rs7250833,rs7259070,rs72634826,rs72649373,rs72892910,rs72976986,rs73026725,rs73052033,rs73193736,rs73601548,rs742493,rs74750282,rs7498665,rs7571496,rs76183894,rs76702514,rs7683836,rs7704382,rs7708584,rs7761673,rs7774,rs7776021,rs7794705,rs78605811,rs7893571,rs7924036,rs7925100,rs7944782,rs79780963,rs7996639,rs80135274,rs8015400,rs8024137,rs8025516,rs8112818,rs8132491,rs815163,rs852042,rs862320,rs879620,rs923994,rs9291822,rs9294260,rs9349235,rs9463175,rs9478496,rs9515446,rs9522180,rs9571687,rs9638713,rs9673839,rs9830592,rs9839081,rs9843653,rs9876664,rs9888533,rs9951619,rs9977825
CCL23_BMI_instrument	BMI	PMD	MVMR LASSO	-0.828728	0.065198	-0.956514	-0.700942	5.1416e-37	304	289	rs10099330,rs10160769,rs10169594,rs10423928,rs10510025,rs1064213,rs10742752,rs10756714,rs10756792,rs10760277,rs10780248,rs1078141,rs10797119,rs10809621,rs10965698,rs11001963,rs11009685,rs11012732,rs11079849,rs11099020,rs11122450,rs111598585,rs111689389,rs11218510,rs112875651,rs113079574,rs113517081,rs113624107,rs11607476,rs11630647,rs1167311,rs11675464,rs11709402,rs11757278,rs11778219,rs118136827,rs11919665,rs12001437,rs12088284,rs12089815,rs12149660,rs12259464,rs12273545,rs1229984,rs12364470,rs12459368,rs12462975,rs12507026,rs12541408,rs1266874,rs12681792,rs12692596,rs12696039,rs12921986,rs12937411,rs1296328,rs12974458,rs13033310,rs13097918,rs13107325,rs13176429,rs1320251,rs1322842,rs13248187,rs1327259,rs13291723,rs1330199,rs1338071,rs13420048,rs13427822,rs1346841,rs1360201,rs13642,rs140159717,rs1438945,rs1441264,rs1451963,rs145981104,rs147568678,rs1477290,rs147730268,rs1503526,rs156201,rs1608113,rs1609010,rs16916303,rs17056301,rs17289010,rs17668356,rs17770336,rs178826,rs1834144,rs1861410,rs1884897,rs1905505,rs1919243,rs1967772,rs2035936,rs2051559,rs2102278,rs2153740,rs2172131,rs217672,rs2192158,rs2216931,rs2234458,rs2260997,rs2271189,rs2307111,rs2342892,rs2383377,rs2396625,rs2398861,rs2433733,rs2439823,rs2512892,rs252761,rs2606228,rs2616143,rs2618039,rs2678204,rs2725371,rs2791643,rs2861685,rs2870111,rs2920503,rs3213943,rs329118,rs329651,rs34045288,rs34811474,rs349071,rs35154326,rs35364449,rs35697587,rs35809007,rs35957544,rs36007635,rs36061954,rs3764625,rs3768321,rs3803286,rs3807566,rs3814883,rs3845344,rs3866805,rs3902951,rs40071,rs4017425,rs4055791,rs406388,rs4261944,rs4267103,rs4284600,rs429343,rs429358,rs4419475,rs4444317,rs4477562,rs45486197,rs4605363,rs4648450,rs4672338,rs4722398,rs4796139,rs4832298,rs4858940,rs5011579,rs539515,rs55714539,rs55726687,rs558887,rs559231,rs56038322,rs56133507,rs56143236,rs56161855,rs56187480,rs56399737,rs56858768,rs56893062,rs57636386,rs57989773,rs58862095,rs59068084,rs59227842,rs594024,rs60764613,rs61828641,rs61871615,rs61903695,rs62007782,rs62020775,rs62190049,rs62241847,rs6265,rs6430068,rs6486122,rs6545714,rs6560906,rs6567160,rs66679256,rs6669341,rs6682438,rs6705567,rs6710091,rs6725931,rs6744646,rs6752979,rs67609008,rs6769617,rs6774894,rs6777784,rs6831088,rs6843852,rs687339,rs6909685,rs6922607,rs6938973,rs6962980,rs7012637,rs7024334,rs7034554,rs7070670,rs7081254,rs712048,rs7124681,rs7132908,rs71495038,rs7201895,rs7232171,rs723672,rs7250833,rs7259070,rs72634826,rs72649373,rs72892910,rs72976986,rs73026725,rs73052033,rs73193736,rs73601548,rs74750282,rs7498665,rs7571496,rs76183894,rs76702514,rs7683836,rs7704382,rs7708584,rs7761673,rs7774,rs7776021,rs7794705,rs78605811,rs7893571,rs7924036,rs7925100,rs7944782,rs79780963,rs7996639,rs80135274,rs8015400,rs8024137,rs8025516,rs8112818,rs8132491,rs815163,rs852042,rs862320,rs879620,rs923994,rs9291822,rs9294260,rs9349235,rs9463175,rs9478496,rs9515446,rs9522180,rs9571687,rs9638713,rs9673839,rs9830592,rs9839081,rs9843653,rs9876664,rs9888533,rs9951619,rs9977825
CCL25_BMI_instrument	BMI	PMD	MVMR LASSO	-0.82765	0.0659402	-0.956891	-0.69841	3.89858e-36	303	279	rs10099330,rs10160769,rs10169594,rs10423928,rs10510025,rs1064213,rs10756714,rs10756792,rs10760277,rs10780248,rs10797119,rs10809621,rs10965698,rs11001963,rs11009685,rs11012732,rs11079849,rs11099020,rs11122450,rs111598585,rs111689389,rs11218510,rs112875651,rs113079574,rs113624107,rs11607476,rs11630647,rs1167311,rs11675464,rs11709402,rs11757278,rs11778219,rs118136827,rs11919665,rs12001437,rs12088284,rs12089815,rs12149660,rs12259464,rs12273545,rs1229984,rs12364470,rs12459368,rs12462975,rs12507026,rs12541408,rs1266874,rs12681792,rs12692596,rs12696039,rs12921986,rs12937411,rs1296328,rs12974458,rs13033310,rs13097918,rs13107325,rs13176429,rs1320251,rs1322842,rs13248187,rs1327259,rs13291723,rs1330199,rs1338071,rs13420048,rs13427822,rs1346841,rs1360201,rs13642,rs140159717,rs1438945,rs1441264,rs1451963,rs145981104,rs147568678,rs1477290,rs147730268,rs1503526,rs156201,rs1608113,rs1609010,rs16916303,rs17289010,rs17668356,rs17770336,rs178826,rs1834144,rs1861410,rs1884897,rs1905505,rs1919243,rs1967772,rs2035936,rs2051559,rs2102278,rs2172131,rs217672,rs2192158,rs2216931,rs2234458,rs2260997,rs2271189,rs2307111,rs2342892,rs2383377,rs2396625,rs2398861,rs2433733,rs2439823,rs2512892,rs252761,rs2606228,rs2616143,rs2618039,rs2678204,rs2725371,rs2791643,rs2861685,rs2870111,rs2920503,rs3213943,rs329118,rs329651,rs34045288,rs34811474,rs349071,rs35154326,rs35364449,rs35809007,rs35957544,rs36007635,rs36061954,rs3764625,rs3768321,rs3807566,rs3814883,rs3845344,rs3866805,rs3902951,rs40071,rs4017425,rs4055791,rs406388,rs4261944,rs4267103,rs4284600,rs429343,rs429358,rs4419475,rs4444317,rs4477562,rs45486197,rs4605363,rs4648450,rs4672338,rs4722398,rs4832298,rs4858940,rs5011579,rs539515,rs55714539,rs55726687,rs558887,rs559231,rs56038322,rs56133507,rs56143236,rs56161855,rs56187480,rs56399737,rs56858768,rs56893062,rs57636386,rs57989773,rs58862095,rs59068084,rs59227842,rs594024,rs60764613,rs61828641,rs61871615,rs61903695,rs62007782,rs62020775,rs62190049,rs62241847,rs6265,rs635634,rs6486122,rs6545714,rs6560906,rs6567160,rs6669341,rs6682438,rs6705567,rs6710091,rs6725931,rs6744646,rs6752979,rs67609008,rs6769617,rs6774894,rs6777784,rs6831088,rs6843852,rs687339,rs6909685,rs6922607,rs6938973,rs6962980,rs7012637,rs7024334,rs7034554,rs7070670,rs7081254,rs7124681,rs7132908,rs71495038,rs7201895,rs7232171,rs723672,rs7250833,rs7259070,rs72634826,rs72649373,rs72892910,rs7296588,rs72976986,rs73026725,rs73052033,rs73193736,rs73601548,rs74750282,rs7498665,rs7571496,rs76183894,rs76702514,rs7683836,rs7708584,rs7761673,rs7774,rs7776021,rs7794705,rs78605811,rs7893571,rs7924036,rs7925100,rs7944782,rs79780963,rs7996639,rs80135274,rs8015400,rs8024137,rs8025516,rs8112818,rs8132491,rs815163,rs852042,rs862320,rs879620,rs923994,rs9291822,rs9294260,rs9349235,rs9463175,rs9478496,rs9515446,rs9522180,rs9571687,rs9638713,rs9673839,rs9830592,rs9839081,rs9843653,rs9876664,rs9888533,rs9951619,rs9977825
CCL28_BMI_instrument	BMI	PMD	MVMR LASSO	-0.832351	0.0661174	-0.961939	-0.702763	2.42759e-36	304	281	rs10099330,rs10160769,rs10169594,rs10423928,rs10510025,rs1064213,rs10756714,rs10756792,rs10760277,rs10780248,rs10797119,rs10809621,rs10965698,rs11001963,rs11009685,rs11012732,rs11079849,rs11099020,rs11122450,rs111598585,rs111689389,rs11218510,rs112875651,rs113079574,rs113624107,rs11607476,rs11630647,rs1167311,rs11675464,rs11709402,rs11757278,rs11778219,rs118136827,rs11919665,rs12001437,rs12088284,rs12089815,rs12149660,rs12259464,rs12273545,rs1229984,rs12364470,rs12459368,rs12462975,rs12507026,rs12541408,rs1266874,rs12681792,rs12692596,rs12696039,rs12921986,rs12937411,rs1296328,rs12974458,rs13033310,rs13097918,rs13107325,rs13176429,rs1320251,rs1322842,rs13248187,rs1327259,rs13291723,rs1330199,rs1338071,rs13420048,rs13427822,rs1346841,rs1360201,rs13642,rs140159717,rs1438945,rs1441264,rs1451963,rs145981104,rs147568678,rs1477290,rs147730268,rs1503526,rs156201,rs1608113,rs1609010,rs16916303,rs17056301,rs17289010,rs17668356,rs17770336,rs178826,rs1834144,rs1861410,rs1884897,rs1905505,rs1919243,rs1967772,rs2035936,rs2051559,rs2102278,rs2172131,rs217672,rs2192158,rs2216931,rs2234458,rs2260997,rs2271189,rs2307111,rs2342892,rs2383377,rs2396625,rs2398861,rs2433733,rs2439823,rs2512892,rs252761,rs2606228,rs2616143,rs2618039,rs2678204,rs2725371,rs2791643,rs2861685,rs2870111,rs291084,rs2920503,rs3213943,rs329118,rs329651,rs34045288,rs34811474,rs349071,rs35154326,rs35364449,rs35809007,rs35957544,rs36007635,rs36061954,rs3764625,rs3768321,rs3807566,rs3814883,rs3845344,rs3866805,rs3902951,rs40071,rs4017425,rs4055791,rs406388,rs4261944,rs4267103,rs4284600,rs429343,rs429358,rs4419475,rs4444317,rs4477562,rs45486197,rs4605363,rs4648450,rs4672338,rs4722398,rs4832298,rs4858940,rs5011579,rs539515,rs55714539,rs55726687,rs558887,rs559231,rs56038322,rs56133507,rs56143236,rs56161855,rs56187480,rs56399737,rs56858768,rs56893062,rs57636386,rs57989773,rs58862095,rs59068084,rs59227842,rs594024,rs60764613,rs61828641,rs61871615,rs61903695,rs62007782,rs62020775,rs62190049,rs62241847,rs6265,rs6486122,rs6545714,rs6560906,rs6567160,rs6580980,rs6669341,rs6682438,rs6705567,rs6710091,rs6725931,rs6744646,rs6752979,rs67609008,rs6769617,rs6774894,rs6777784,rs6831088,rs6843852,rs687339,rs6909685,rs6922607,rs6938973,rs6962980,rs7012637,rs7024334,rs7034554,rs7070670,rs7081254,rs7124681,rs7132908,rs71495038,rs7201895,rs7232171,rs723672,rs7250833,rs7259070,rs72634826,rs72649373,rs72892910,rs72976986,rs73026725,rs73052033,rs73193736,rs73601548,rs74750282,rs7498665,rs754527,rs7571496,rs76183894,rs76702514,rs7683836,rs7708584,rs7761673,rs7774,rs7776021,rs7794705,rs78605811,rs7893571,rs7924036,rs7925100,rs7944782,rs79780963,rs7996639,rs80135274,rs8015400,rs8024137,rs8025516,rs8112818,rs8132491,rs815163,rs852042,rs862320,rs879620,rs923994,rs9291822,rs9294260,rs9349235,rs9463175,rs9478496,rs9515446,rs9522180,rs9571687,rs9638713,rs9673839,rs9830592,rs9839081,rs9843653,rs9876664,rs9888533,rs9951619,rs9977825
CD244_BMI_instrument	BMI	PMD	MVMR LASSO	-0.810312	0.0661548	-0.939973	-0.680651	1.70642e-34	303	288	rs10099330,rs10160769,rs10169594,rs10423928,rs10510025,rs1064213,rs10742752,rs10756714,rs10756792,rs10760277,rs10780248,rs1078141,rs10797119,rs10809621,rs10965698,rs11001963,rs11009685,rs11012732,rs11079849,rs11099020,rs11122450,rs111598585,rs111689389,rs11218510,rs112875651,rs113079574,rs113624107,rs11607476,rs11630647,rs1167311,rs11675464,rs11709402,rs11757278,rs11778219,rs118136827,rs11919665,rs12001437,rs12088284,rs12089815,rs12149660,rs12259464,rs12273545,rs1229984,rs12364470,rs12459368,rs12462975,rs12507026,rs12541408,rs1266874,rs12681792,rs12692596,rs12696039,rs12921986,rs12937411,rs1296328,rs12974458,rs13033310,rs13097918,rs13107325,rs13176429,rs1320251,rs1322842,rs13248187,rs1327259,rs13291723,rs1330199,rs1338071,rs13420048,rs13427822,rs1346841,rs1360201,rs13642,rs140159717,rs1438945,rs1441264,rs1451963,rs145981104,rs147568678,rs1477290,rs147730268,rs1503526,rs156201,rs1608113,rs1609010,rs16916303,rs17056301,rs17289010,rs17668356,rs17770336,rs178826,rs1834144,rs1861410,rs1884897,rs1905505,rs1919243,rs1967772,rs2035936,rs2051559,rs2102278,rs2153740,rs2172131,rs217672,rs2192158,rs2216931,rs2234458,rs2260997,rs2271189,rs2307111,rs2342892,rs2383377,rs2396625,rs2398861,rs2433733,rs2439823,rs2512892,rs252761,rs2606228,rs2616143,rs2618039,rs2678204,rs2725371,rs2791643,rs2861685,rs2870111,rs2920503,rs3184504,rs3213943,rs329118,rs329651,rs34045288,rs34811474,rs349071,rs35154326,rs35364449,rs35697587,rs35809007,rs35957544,rs36007635,rs36061954,rs3764625,rs3768321,rs3803286,rs3807566,rs3814883,rs3845344,rs3866805,rs3902951,rs40071,rs4017425,rs4055791,rs406388,rs4261944,rs4267103,rs4284600,rs429343,rs429358,rs4419475,rs4444317,rs4477562,rs45486197,rs4605363,rs4648450,rs4672338,rs4722398,rs4832298,rs4858940,rs5011579,rs539515,rs55714539,rs55726687,rs558887,rs559231,rs56038322,rs56133507,rs56143236,rs56161855,rs56187480,rs56399737,rs56858768,rs56893062,rs57636386,rs57989773,rs58862095,rs59068084,rs59227842,rs594024,rs60764613,rs61828641,rs61871615,rs61903695,rs62007782,rs62020775,rs62190049,rs62241847,rs6265,rs6430068,rs6486122,rs6545714,rs6560906,rs6567160,rs66679256,rs6669341,rs6682438,rs6705567,rs6710091,rs6725931,rs6744646,rs6752979,rs67609008,rs6769617,rs6774894,rs6777784,rs6831088,rs6843852,rs687339,rs6909685,rs6922607,rs6938973,rs6962980,rs7012637,rs7024334,rs7034554,rs7070670,rs7081254,rs7124681,rs7132908,rs71495038,rs7201895,rs7232171,rs723672,rs7250833,rs7259070,rs72634826,rs72649373,rs72837690,rs72892910,rs72976986,rs73026725,rs73052033,rs73193736,rs73601548,rs74750282,rs7498665,rs7571496,rs76183894,rs76702514,rs7683836,rs7704382,rs7708584,rs7761673,rs7774,rs7776021,rs7794705,rs78605811,rs7893571,rs7924036,rs7925100,rs7944782,rs79780963,rs7996639,rs80135274,rs8015400,rs8024137,rs8025516,rs8112818,rs8132491,rs815163,rs852042,rs862320,rs879620,rs923994,rs9291822,rs9294260,rs9349235,rs9463175,rs9478496,rs9515446,rs9522180,rs9571687,rs9638713,rs9673839,rs9830592,rs9839081,rs9843653,rs9876664,rs9888533,rs9951619,rs9977825
CD40_BMI_instrument	BMI	PMD	MVMR LASSO	-0.824892	0.065205	-0.952691	-0.697092	1.10826e-36	302	287	rs10099330,rs10160769,rs10169594,rs10423928,rs10510025,rs1064213,rs10742752,rs10756714,rs10756792,rs10760277,rs10780248,rs1078141,rs10797119,rs10809621,rs10965698,rs11001963,rs11009685,rs11012732,rs11079849,rs11099020,rs11122450,rs111598585,rs111689389,rs11218510,rs112875651,rs113079574,rs113624107,rs11607476,rs11630647,rs1167311,rs11675464,rs11709402,rs11757278,rs11778219,rs118136827,rs11919665,rs12001437,rs12088284,rs12089815,rs12149660,rs12259464,rs12273545,rs1229984,rs12364470,rs12459368,rs12462975,rs12507026,rs12541408,rs1266874,rs12681792,rs12692596,rs12696039,rs12921986,rs12937411,rs1296328,rs12974458,rs13033310,rs13097918,rs13107325,rs13176429,rs1320251,rs1322842,rs13248187,rs1327259,rs13291723,rs1330199,rs1338071,rs13420048,rs13427822,rs1346841,rs1360201,rs13642,rs140159717,rs1438945,rs1441264,rs1451963,rs145981104,rs147568678,rs1477290,rs147730268,rs1503526,rs156201,rs1608113,rs1609010,rs16916303,rs17056301,rs17289010,rs17668356,rs17770336,rs178826,rs1834144,rs1861410,rs1884897,rs1905505,rs1919243,rs1967772,rs2035936,rs2051559,rs2102278,rs2153740,rs2172131,rs217672,rs2192158,rs2216931,rs2234458,rs2260997,rs2271189,rs2307111,rs2342892,rs2383377,rs2396625,rs2398861,rs2433733,rs2439823,rs2512892,rs252761,rs2606228,rs2616143,rs2618039,rs2678204,rs2725371,rs2791643,rs2861685,rs2870111,rs2920503,rs3213943,rs329118,rs329651,rs34045288,rs34811474,rs349071,rs35154326,rs35364449,rs35697587,rs35809007,rs35957544,rs36007635,rs36061954,rs3764625,rs3768321,rs3803286,rs3807566,rs3814883,rs3845344,rs3866805,rs3902951,rs40071,rs4017425,rs4055791,rs406388,rs4261944,rs4267103,rs4284600,rs429343,rs429358,rs4419475,rs4444317,rs4477562,rs45486197,rs4605363,rs4648450,rs4672338,rs4722398,rs4832298,rs4858940,rs5011579,rs539515,rs55714539,rs55726687,rs558887,rs559231,rs56038322,rs56133507,rs56143236,rs56161855,rs56187480,rs56399737,rs56858768,rs56893062,rs57636386,rs57989773,rs58862095,rs59068084,rs59227842,rs594024,rs60764613,rs61828641,rs61871615,rs61903695,rs62007782,rs62020775,rs62190049,rs62241847,rs6265,rs6430068,rs6486122,rs6545714,rs6560906,rs6567160,rs66679256,rs6669341,rs6682438,rs6705567,rs6710091,rs6725931,rs6744646,rs6752979,rs67609008,rs6769617,rs6774894,rs6777784,rs6831088,rs6843852,rs687339,rs6909685,rs6922607,rs6938973,rs6962980,rs7012637,rs7024334,rs7034554,rs7070670,rs7081254,rs7124681,rs7132908,rs71495038,rs7201895,rs7232171,rs723672,rs7250371,rs7250833,rs7259070,rs72634826,rs72649373,rs72892910,rs72976986,rs73026725,rs73052033,rs73193736,rs73601548,rs74750282,rs7498665,rs7571496,rs76183894,rs76702514,rs7683836,rs7704382,rs7708584,rs7761673,rs7774,rs7776021,rs7794705,rs78605811,rs7893571,rs7924036,rs7925100,rs7944782,rs79780963,rs7996639,rs80135274,rs8015400,rs8024137,rs8025516,rs8112818,rs8132491,rs815163,rs852042,rs862320,rs879620,rs923994,rs9291822,rs9294260,rs9349235,rs9463175,rs9478496,rs9515446,rs9522180,rs9571687,rs9638713,rs9673839,rs9830592,rs9839081,rs9843653,rs9876664,rs9888533,rs9951619,rs9977825
CD5_BMI_instrument	BMI	PMD	MVMR LASSO	-0.8191	0.0657995	-0.948065	-0.690135	1.42657e-35	304	289	rs10099330,rs10160769,rs10169594,rs10423928,rs10510025,rs1064213,rs10742752,rs10756714,rs10756792,rs10760277,rs10780248,rs1078141,rs10797119,rs10809621,rs10965698,rs11001963,rs11009685,rs11012732,rs11079849,rs11099020,rs11122450,rs111598585,rs111689389,rs11218510,rs112875651,rs113079574,rs113624107,rs11607476,rs11630647,rs1167311,rs11675464,rs11709402,rs11757278,rs11778219,rs118136827,rs11919665,rs12001437,rs12088284,rs12089815,rs12149660,rs12259464,rs12273545,rs1229984,rs12364470,rs12459368,rs12462975,rs12507026,rs12541408,rs1266874,rs12681792,rs12692596,rs12696039,rs12921986,rs12937411,rs1296328,rs12974458,rs13033310,rs13097918,rs13107325,rs13176429,rs1320251,rs1322842,rs13248187,rs1327259,rs13291723,rs1330199,rs1338071,rs13420048,rs13427822,rs1346841,rs1360201,rs13642,rs140159717,rs1438945,rs1441264,rs1451963,rs145981104,rs147568678,rs1477290,rs147730268,rs1503526,rs156201,rs1608113,rs1609010,rs16916303,rs17056301,rs17289010,rs17668356,rs17770336,rs178826,rs1834144,rs1861410,rs1884897,rs1905505,rs1919243,rs1967772,rs2035936,rs2051559,rs2102278,rs2153740,rs2172131,rs217672,rs2192158,rs2216931,rs2234458,rs2260997,rs2271189,rs2307111,rs2342892,rs2383377,rs2396625,rs2398861,rs2433733,rs2439823,rs2512892,rs252761,rs2606228,rs2616143,rs2618039,rs2678204,rs2725371,rs2791643,rs2861685,rs2870111,rs2920503,rs3213943,rs329118,rs329651,rs34045288,rs34811474,rs349071,rs35154326,rs35364449,rs35697587,rs35809007,rs35957544,rs36007635,rs36061954,rs3764625,rs3768321,rs3803286,rs3807566,rs3814883,rs3845344,rs3866805,rs3902951,rs40071,rs4017425,rs4055791,rs406388,rs4261944,rs4267103,rs4284600,rs429343,rs429358,rs4419475,rs4444317,rs4477562,rs45486197,rs4605363,rs4648450,rs4672338,rs4722398,rs4832298,rs4858940,rs4939490,rs5011579,rs539515,rs55714539,rs55726687,rs558887,rs559231,rs56038322,rs56133507,rs56143236,rs56161855,rs56187480,rs56399737,rs56858768,rs56893062,rs57636386,rs57989773,rs58862095,rs59068084,rs59227842,rs594024,rs60764613,rs61828641,rs61871615,rs61903695,rs62007782,rs62020775,rs62190049,rs62241847,rs6265,rs6430068,rs6486122,rs6545714,rs6560906,rs6567160,rs657670,rs66679256,rs6669341,rs6682438,rs6705567,rs6710091,rs6725931,rs6744646,rs6752979,rs67609008,rs6769617,rs6774894,rs6777784,rs6831088,rs6843852,rs687339,rs6909685,rs6922607,rs6938973,rs6962980,rs7012637,rs7024334,rs7034554,rs7070670,rs7081254,rs7124681,rs7132908,rs71495038,rs7201895,rs7227917,rs7232171,rs723672,rs7250833,rs7259070,rs72634826,rs72649373,rs72892910,rs72976986,rs73026725,rs73052033,rs73193736,rs73601548,rs74750282,rs7498665,rs7571496,rs76183894,rs76702514,rs7683836,rs7704382,rs7708584,rs7761673,rs7774,rs7776021,rs7794705,rs78605811,rs7893571,rs7924036,rs7925100,rs7944782,rs79780963,rs7996639,rs80135274,rs8015400,rs8024137,rs8025516,rs8112818,rs8132491,rs815163,rs852042,rs862320,rs879620,rs923994,rs9291822,rs9294260,rs9349235,rs9463175,rs9478496,rs9515446,rs9522180,rs9571687,rs9638713,rs9673839,rs9830592,rs9839081,rs9843653,rs9876664,rs9888533,rs9951619,rs9977825
CDCP1_BMI_instrument	BMI	PMD	MVMR LASSO	-0.827155	0.0651207	-0.954789	-0.699521	5.77231e-37	303	288	rs10099330,rs10160769,rs10169594,rs10423928,rs10510025,rs1064213,rs10742752,rs10756714,rs10756792,rs10760277,rs10780248,rs1078141,rs10797119,rs10809621,rs10965698,rs11001963,rs11009685,rs11012732,rs11079849,rs11099020,rs11122450,rs111598585,rs111689389,rs11218510,rs112875651,rs113079574,rs113624107,rs11607476,rs11630647,rs1167311,rs11675464,rs11709402,rs11757278,rs11778219,rs118136827,rs11919665,rs12001437,rs12088284,rs12089815,rs12149660,rs12259464,rs12273545,rs12290068,rs1229984,rs12364470,rs12459368,rs12462975,rs12507026,rs12541408,rs1266874,rs12681792,rs12692596,rs12696039,rs12921986,rs12937411,rs1296328,rs12974458,rs13033310,rs13097918,rs13107325,rs13176429,rs1320251,rs1322842,rs13248187,rs1327259,rs13291723,rs1330199,rs1338071,rs13420048,rs13427822,rs1346841,rs1360201,rs13642,rs140159717,rs1438945,rs1441264,rs1451963,rs145981104,rs147568678,rs1477290,rs147730268,rs1503526,rs156201,rs1608113,rs1609010,rs16916303,rs17056301,rs17289010,rs17668356,rs17770336,rs178826,rs1834144,rs1861410,rs1884897,rs1905505,rs1919243,rs1967772,rs2035936,rs2051559,rs2102278,rs2153740,rs2172131,rs217672,rs2192158,rs2216931,rs2234458,rs2260997,rs2271189,rs2307111,rs2342892,rs2383377,rs2396625,rs2398861,rs2433733,rs2439823,rs2512892,rs252761,rs2606228,rs2616143,rs2618039,rs2678204,rs2725371,rs2791643,rs2861685,rs2870111,rs2920503,rs3213943,rs329118,rs329651,rs34045288,rs34811474,rs349071,rs35154326,rs35364449,rs35697587,rs35809007,rs35957544,rs36007635,rs36061954,rs3764625,rs3768321,rs3803286,rs3807566,rs3814883,rs3845344,rs3866805,rs3902951,rs40071,rs4017425,rs4055791,rs406388,rs4261944,rs4267103,rs4284600,rs429343,rs429358,rs4419475,rs4444317,rs4477562,rs45486197,rs4605363,rs4648450,rs4672338,rs4722398,rs4832298,rs4858940,rs5011579,rs539515,rs55714539,rs55726687,rs558887,rs559231,rs56038322,rs56133507,rs56143236,rs56161855,rs56187480,rs56399737,rs56858768,rs56893062,rs57636386,rs57989773,rs58862095,rs59068084,rs59227842,rs594024,rs60764613,rs61828641,rs61871615,rs61903695,rs62007782,rs62020775,rs62190049,rs62241847,rs6265,rs6430068,rs6486122,rs6545714,rs6560906,rs6567160,rs66679256,rs6669341,rs6682438,rs6705567,rs6710091,rs6725931,rs672806,rs6744646,rs6752979,rs67609008,rs6769617,rs6774894,rs6777784,rs6831088,rs6843852,rs687339,rs6909685,rs6922607,rs6938973,rs6962980,rs7012637,rs7024334,rs7034554,rs7070670,rs7081254,rs7124681,rs7132908,rs71495038,rs7201895,rs7232171,rs723672,rs7250833,rs7259070,rs72634826,rs72649373,rs72892910,rs72976986,rs73026725,rs73052033,rs73193736,rs73601548,rs74750282,rs7498665,rs7571496,rs76183894,rs76702514,rs7683836,rs7704382,rs7708584,rs7761673,rs7774,rs7776021,rs7794705,rs78605811,rs7893571,rs7924036,rs7925100,rs7944782,rs79780963,rs7996639,rs80135274,rs8015400,rs8024137,rs8025516,rs8112818,rs8132491,rs815163,rs852042,rs862320,rs879620,rs923994,rs9291822,rs9294260,rs9349235,rs9463175,rs9478496,rs9515446,rs9522180,rs9571687,rs9638713,rs9673839,rs9830592,rs9839081,rs9843653,rs9876664,rs9888533,rs9951619,rs9977825
CRP_BMI_instrument	BMI	PMD	MVMR LASSO	-0.830801	0.0823558	-0.992215	-0.669386	6.24656e-24	281	263	rs10099330,rs10106298,rs10160769,rs10169594,rs10423928,rs1056441,rs1064213,rs10756714,rs10756792,rs10760277,rs10760691,rs10780248,rs1078141,rs10797119,rs10831676,rs10864088,rs11009685,rs11012732,rs11079849,rs11099020,rs11118625,rs11159021,rs111689389,rs11218510,rs112875651,rs113079574,rs113624107,rs11577023,rs11607476,rs11630647,rs1167311,rs11675464,rs11778219,rs11786900,rs118136827,rs11868378,rs12088284,rs12089815,rs12149660,rs12259464,rs12273545,rs12459368,rs12462975,rs12541408,rs1260326,rs12681792,rs12692596,rs12696039,rs12730935,rs1292061,rs12921986,rs12937411,rs1296328,rs12974458,rs13033310,rs13097918,rs1322842,rs13291723,rs1338071,rs13420048,rs1346841,rs1353595,rs1360201,rs140159717,rs1438945,rs1441264,rs1451963,rs145981104,rs147568678,rs1477290,rs1557812,rs1609010,rs166169,rs16916303,rs17056301,rs17138478,rs17289010,rs17616063,rs17668356,rs17770336,rs17781691,rs1800693,rs1834144,rs1861410,rs1880241,rs1905505,rs1919243,rs1935237,rs1967772,rs2035936,rs2041748,rs2051559,rs2054872,rs2161037,rs217672,rs2192158,rs2211320,rs2216931,rs2239222,rs2339102,rs2383377,rs2393794,rs2396625,rs2398861,rs2433733,rs2439823,rs2596937,rs2606228,rs2608101,rs2616143,rs2668244,rs2678204,rs2700938,rs2725371,rs2861685,rs2920503,rs3213943,rs340005,rs34065906,rs34298354,rs34761529,rs34811474,rs34864350,rs34866669,rs349071,rs35364449,rs35695283,rs35697587,rs35809007,rs36007635,rs3764625,rs3768321,rs3803286,rs3807566,rs3808348,rs3814883,rs3866805,rs40071,rs4017425,rs4055791,rs429343,rs429358,rs4444317,rs45486197,rs4605363,rs4648450,rs4655802,rs4672338,rs469882,rs4714508,rs4722398,rs4776150,rs4817984,rs4842708,rs4963725,rs5011579,rs539515,rs55714539,rs55726687,rs55772175,rs558887,rs56038322,rs56161855,rs56187480,rs56858768,rs56893062,rs57636386,rs57989773,rs59227842,rs59916403,rs60669734,rs6070563,rs6090040,rs61828641,rs61903695,rs62007782,rs62241847,rs62451586,rs6265,rs6430068,rs6500446,rs6519133,rs6545714,rs6567160,rs6595549,rs6705567,rs6710091,rs6734238,rs6752979,rs67609008,rs6769617,rs6774894,rs6792725,rs6831088,rs6843852,rs687339,rs6909685,rs6920220,rs6922607,rs6925389,rs6962980,rs7012637,rs7024334,rs7034554,rs704017,rs7070670,rs7081254,rs7124681,rs7132908,rs71495038,rs7201895,rs7217663,rs7250833,rs72634826,rs72649373,rs728538,rs72976986,rs73026725,rs7302913,rs73052033,rs73193736,rs73601548,rs74616372,rs74750282,rs7498665,rs7571496,rs76183894,rs7683836,rs7704382,rs7708584,rs77143791,rs7761673,rs7774,rs7776021,rs7794705,rs7801838,rs78428995,rs78511209,rs7925100,rs7933202,rs7970695,rs7996639,rs80135274,rs8015400,rs8132491,rs852042,rs862320,rs879620,rs9291822,rs9294260,rs9463175,rs9478496,rs9515446,rs9522180,rs9571687,rs9604045,rs9673839,rs9738365,rs9830592,rs9839081,rs9876664,rs9888533,rs991946
CST5_BMI_instrument	BMI	PMD	MVMR LASSO	-0.830435	0.0651644	-0.958155	-0.702715	3.38052e-37	307	290	rs10099330,rs10160769,rs10169594,rs10423928,rs10510025,rs1064213,rs10742752,rs10756714,rs10756792,rs10760277,rs10780248,rs1078141,rs10797119,rs10809621,rs10965698,rs11001963,rs11009685,rs11012732,rs11079849,rs11099020,rs11122450,rs111598585,rs111689389,rs11218510,rs112875651,rs113079574,rs113624107,rs11607476,rs11630647,rs1167311,rs11675464,rs11696133,rs11709402,rs11757278,rs11778219,rs118136827,rs11919665,rs12001437,rs12088284,rs12089815,rs12149660,rs12259464,rs12273545,rs12294339,rs1229984,rs12364470,rs12459368,rs12462975,rs12507026,rs12541408,rs1266874,rs12681792,rs12692596,rs12696039,rs12921986,rs12937411,rs1296328,rs12974458,rs13033310,rs13097918,rs13107325,rs13176429,rs1320251,rs1322842,rs13248187,rs1327259,rs13291723,rs1330199,rs1338071,rs13420048,rs13427822,rs1346841,rs1360201,rs13642,rs140159717,rs1438945,rs1441264,rs1451963,rs145981104,rs147568678,rs1477290,rs147730268,rs1503526,rs156201,rs1608113,rs1609010,rs16916303,rs17056301,rs17289010,rs17668356,rs17770336,rs178826,rs1834144,rs1861410,rs1884897,rs1905505,rs1919243,rs1967772,rs2035936,rs2051559,rs2102278,rs2172131,rs217672,rs2192158,rs2216931,rs2234458,rs2260997,rs2271189,rs2307111,rs2342892,rs2383377,rs2396625,rs2398861,rs2433733,rs2439823,rs2512892,rs252761,rs2606228,rs2616143,rs2618039,rs2678204,rs2725371,rs2791643,rs2861685,rs2870111,rs2920503,rs3213943,rs329118,rs329651,rs34045288,rs34811474,rs349071,rs35154326,rs35364449,rs35697587,rs35809007,rs35957544,rs36007635,rs36061954,rs3764625,rs3768321,rs3803286,rs3807566,rs3814883,rs3845344,rs3866805,rs3902951,rs40071,rs4017425,rs4055791,rs406388,rs4261944,rs4267103,rs4284600,rs429343,rs429358,rs4419475,rs4444317,rs4477562,rs4505598,rs45486197,rs4605363,rs4648450,rs4672338,rs4722398,rs4813529,rs4832298,rs4858940,rs5011579,rs539515,rs55714539,rs55726687,rs558887,rs559231,rs56038322,rs56133507,rs56143236,rs56161855,rs56187480,rs56399737,rs56858768,rs56893062,rs57636386,rs57989773,rs58862095,rs59068084,rs59227842,rs594024,rs60764613,rs61828641,rs61871615,rs61903695,rs62007782,rs62020775,rs62190049,rs62241847,rs6265,rs6430068,rs6486122,rs6545714,rs6560906,rs6567160,rs66679256,rs6669341,rs6682438,rs67020211,rs6705567,rs6710091,rs6725931,rs6744646,rs6752979,rs67609008,rs6769617,rs6774894,rs6777784,rs6831088,rs6843852,rs687339,rs6909685,rs6922607,rs6938973,rs6962980,rs7012637,rs7024334,rs7034554,rs7070670,rs7081254,rs7124681,rs7132908,rs71495038,rs7201895,rs7232171,rs723672,rs7250833,rs7259070,rs72634826,rs72649373,rs72892910,rs72976986,rs73026725,rs73052033,rs73193736,rs73601548,rs74750282,rs7498665,rs7571496,rs76183894,rs76702514,rs7683836,rs7704382,rs7708584,rs7761673,rs7774,rs7776021,rs7794705,rs78605811,rs7893571,rs7924036,rs7925100,rs7944782,rs79780963,rs7996639,rs80135274,rs8015400,rs8024137,rs8025516,rs8112818,rs8132491,rs815163,rs852042,rs862320,rs879620,rs923994,rs9291822,rs9294260,rs9349235,rs9463175,rs9478496,rs9515446,rs9522180,rs9571687,rs9638713,rs9673839,rs9830592,rs9839081,rs9843653,rs9876664,rs9888533,rs9951619,rs9977825
CX3CL1_BMI_instrument	BMI	PMD	MVMR LASSO	-0.831003	0.0662063	-0.960765	-0.701241	3.88988e-36	303	277	rs10099330,rs10160769,rs10169594,rs10423928,rs10510025,rs1064213,rs10756714,rs10756792,rs10760277,rs10780248,rs10797119,rs10809621,rs10965698,rs11001963,rs11009685,rs11012732,rs11079849,rs11099020,rs11122450,rs111598585,rs111689389,rs11218510,rs112875651,rs113079574,rs113624107,rs11607476,rs11630647,rs1167311,rs11675464,rs11709402,rs11757278,rs11778219,rs118136827,rs11919665,rs12001437,rs12088284,rs12089815,rs12149660,rs12259464,rs12273545,rs1229984,rs12364470,rs12459368,rs12462975,rs12507026,rs12541408,rs1266874,rs12681792,rs12692596,rs12696039,rs12921986,rs12937411,rs1296328,rs12974458,rs13033310,rs13097918,rs13107325,rs13176429,rs1320251,rs1322842,rs13248187,rs1327259,rs13291723,rs1330199,rs1338071,rs13420048,rs13427822,rs1346841,rs1360201,rs13642,rs140159717,rs1438945,rs1441264,rs1451963,rs145981104,rs147568678,rs1477290,rs147730268,rs1503526,rs156201,rs1608113,rs1609010,rs16916303,rs17289010,rs17668356,rs17770336,rs178826,rs1834144,rs1861410,rs1884897,rs1905505,rs1919243,rs1967772,rs2035936,rs2051559,rs2102278,rs2172131,rs217672,rs2192158,rs2216931,rs2234458,rs2260997,rs2271189,rs2307111,rs2342892,rs2383377,rs2396625,rs2398861,rs2433733,rs2439823,rs2512892,rs252761,rs2606228,rs2616143,rs2618039,rs2678204,rs2725371,rs2791643,rs2861685,rs2870111,rs2920503,rs3213943,rs329118,rs329651,rs34045288,rs34811474,rs35154326,rs35364449,rs35809007,rs35957544,rs36007635,rs36061954,rs3764625,rs3768321,rs3807566,rs3814883,rs3845344,rs3866805,rs3902951,rs40071,rs4017425,rs4055791,rs406388,rs4261944,rs4267103,rs4284600,rs429343,rs429358,rs4419475,rs4444317,rs4477562,rs45486197,rs4605363,rs4648450,rs4672338,rs4722398,rs4832298,rs4858940,rs5011579,rs539515,rs55714539,rs55726687,rs558887,rs559231,rs56038322,rs56133507,rs56143236,rs56161855,rs56187480,rs56399737,rs56858768,rs56893062,rs57636386,rs57989773,rs58862095,rs59068084,rs59227842,rs594024,rs60764613,rs61828641,rs61871615,rs61903695,rs62020775,rs62190049,rs62241847,rs6265,rs635634,rs6486122,rs6545714,rs6560906,rs6567160,rs6669341,rs6682438,rs6705567,rs6710091,rs6725931,rs6744646,rs6752979,rs67609008,rs6769617,rs6774894,rs6777784,rs6831088,rs6843852,rs687339,rs6909685,rs6922607,rs6938973,rs6962980,rs7012637,rs7024334,rs7034554,rs7070670,rs7081254,rs7124681,rs7132908,rs71495038,rs7201895,rs7232171,rs723672,rs7250833,rs7259070,rs72634826,rs72649373,rs72892910,rs72976986,rs73026725,rs73052033,rs73193736,rs73601548,rs74750282,rs7498665,rs7571496,rs76183894,rs76702514,rs7683836,rs7708584,rs7761673,rs7763262,rs7774,rs7776021,rs7794705,rs78605811,rs7893571,rs7924036,rs7925100,rs7944782,rs79780963,rs7996639,rs80135274,rs8015400,rs8024137,rs8025516,rs8112818,rs8132491,rs815163,rs852042,rs862320,rs879620,rs923994,rs9291822,rs9294260,rs9349235,rs9463175,rs9478496,rs9515446,rs9522180,rs9571687,rs9638713,rs9673839,rs9830592,rs9839081,rs9843653,rs9876664,rs9888533,rs9951619,rs9977825
CXCL10_BMI_instrument	BMI	PMD	MVMR LASSO	-0.834057	0.0659741	-0.963364	-0.70475	1.2357e-36	303	279	rs10099330,rs10160769,rs10169594,rs10423928,rs10510025,rs1064213,rs10756714,rs10756792,rs10760277,rs10780248,rs10797119,rs10809621,rs10965698,rs11001963,rs11009685,rs11012732,rs11079849,rs11099020,rs11122450,rs111598585,rs111689389,rs11218510,rs112875651,rs113079574,rs113624107,rs11607476,rs11630647,rs1167311,rs11675464,rs11709402,rs11757278,rs11778219,rs118136827,rs11919665,rs12001437,rs12088284,rs12089815,rs12149660,rs12259464,rs12273545,rs1229984,rs12364470,rs12459368,rs12462975,rs12507026,rs12541408,rs1266874,rs12681792,rs12692596,rs12696039,rs12921986,rs12937411,rs1296328,rs12974458,rs13033310,rs13097918,rs13107325,rs13176429,rs1320251,rs1322842,rs13248187,rs1327259,rs13291723,rs1330199,rs1338071,rs13420048,rs13427822,rs1346841,rs1360201,rs13642,rs140159717,rs1438945,rs1441264,rs1451963,rs145981104,rs147568678,rs1477290,rs147730268,rs1503526,rs156201,rs1608113,rs1609010,rs16916303,rs17289010,rs17668356,rs17770336,rs178826,rs1834144,rs1861410,rs1884897,rs1905505,rs1919243,rs1967772,rs2035936,rs2051559,rs2102278,rs2172131,rs217672,rs2192158,rs2216931,rs2234458,rs2260997,rs2271189,rs2307111,rs2342892,rs2383377,rs2396625,rs2398861,rs2433733,rs2439823,rs2512892,rs252761,rs2606228,rs2616143,rs2618039,rs2678204,rs2725371,rs2791643,rs28564530,rs2861685,rs2870111,rs2920503,rs3213943,rs329118,rs329651,rs34045288,rs34811474,rs349071,rs35154326,rs35364449,rs35809007,rs35957544,rs36007635,rs36061954,rs3764625,rs3768321,rs3803286,rs3807566,rs3814883,rs3845344,rs3866805,rs3902951,rs40071,rs4017425,rs4055791,rs406388,rs4261944,rs4267103,rs4284600,rs429343,rs429358,rs4419475,rs4444317,rs4477562,rs45486197,rs4605363,rs4648450,rs4672338,rs4722398,rs4832298,rs4858940,rs5011579,rs539515,rs55714539,rs55726687,rs558887,rs559231,rs56038322,rs56133507,rs56143236,rs56161855,rs56187480,rs56399737,rs56858768,rs56893062,rs57636386,rs57989773,rs58862095,rs59068084,rs59227842,rs594024,rs60764613,rs61828641,rs61871615,rs61903695,rs62007782,rs62020775,rs62190049,rs62241847,rs6265,rs6486122,rs6545714,rs6560906,rs6567160,rs6669341,rs6682438,rs6705567,rs6710091,rs6725931,rs6744646,rs6752979,rs67609008,rs6769617,rs6774894,rs6777784,rs6831088,rs6843852,rs687339,rs6909685,rs6922607,rs6938973,rs6962980,rs7012637,rs7024334,rs7034554,rs7070670,rs7081254,rs7124681,rs7132908,rs71495038,rs71607345,rs7201895,rs7232171,rs723672,rs7250833,rs7259070,rs72634826,rs72649373,rs72892910,rs72976986,rs73026725,rs73052033,rs73601548,rs74750282,rs7498665,rs7571496,rs76183894,rs76702514,rs7683836,rs7708584,rs7761673,rs7774,rs7776021,rs7794705,rs78605811,rs7893571,rs7924036,rs7925100,rs7944782,rs79780963,rs7996639,rs80135274,rs8015400,rs8024137,rs8025516,rs8112818,rs8132491,rs815163,rs852042,rs862320,rs879620,rs923994,rs9291822,rs9294260,rs9349235,rs9463175,rs9478496,rs9515446,rs9522180,rs9571687,rs9638713,rs9673839,rs9830592,rs9839081,rs9843653,rs9876664,rs9888533,rs9951619,rs9977825
CXCL11_BMI_instrument	BMI	PMD	MVMR LASSO	-0.827346	0.0659523	-0.956611	-0.698082	4.25505e-36	303	279	rs10099330,rs10160769,rs10169594,rs10423928,rs10510025,rs1064213,rs10733789,rs10756714,rs10756792,rs10760277,rs10780248,rs10797119,rs10809621,rs10965698,rs11001963,rs11009685,rs11012732,rs11079849,rs11099020,rs11122450,rs111598585,rs111689389,rs11218510,rs112875651,rs113079574,rs113624107,rs11607476,rs11630647,rs1167311,rs11675464,rs11709402,rs11757278,rs11778219,rs118136827,rs11919665,rs12001437,rs12088284,rs12089815,rs12149660,rs12259464,rs12273545,rs1229984,rs12364470,rs12459368,rs12462975,rs12507026,rs12541408,rs1266874,rs12681792,rs12692596,rs12696039,rs12921986,rs12937411,rs1296328,rs12974458,rs13033310,rs13097918,rs13107325,rs13176429,rs1320251,rs1322842,rs13248187,rs1327259,rs13291723,rs1330199,rs1338071,rs13420048,rs13427822,rs1346841,rs1360201,rs13642,rs140159717,rs1438945,rs1441264,rs1451963,rs145981104,rs147568678,rs1477290,rs147730268,rs1503526,rs156201,rs1608113,rs1609010,rs16916303,rs17289010,rs17668356,rs17770336,rs178826,rs1834144,rs1861410,rs1884897,rs1905505,rs1919243,rs1967772,rs2035936,rs2051559,rs2102278,rs2172131,rs217672,rs2192158,rs2216931,rs2234458,rs2260997,rs2271189,rs2307111,rs2342892,rs2383377,rs2396625,rs2398861,rs2433733,rs2439823,rs2512892,rs252761,rs2606228,rs2616143,rs2618039,rs2678204,rs2725371,rs2791643,rs2861685,rs2870111,rs2920503,rs3184504,rs3213943,rs329118,rs329651,rs34045288,rs34811474,rs349071,rs35154326,rs35364449,rs35809007,rs35957544,rs36007635,rs36061954,rs3764625,rs3768321,rs3807566,rs3814883,rs3845344,rs3866805,rs3902951,rs40071,rs4017425,rs4055791,rs406388,rs4261944,rs4267103,rs4284600,rs429343,rs429358,rs4419475,rs4444317,rs4477562,rs45486197,rs4605363,rs4648450,rs4672338,rs4722398,rs4832298,rs4858940,rs5011579,rs539515,rs55714539,rs55726687,rs558887,rs559231,rs56038322,rs56133507,rs56143236,rs56161855,rs56187480,rs56399737,rs56858768,rs56893062,rs57636386,rs57989773,rs58862095,rs59068084,rs59227842,rs594024,rs60764613,rs61828641,rs61871615,rs61903695,rs62007782,rs62020775,rs62190049,rs62241847,rs6265,rs6486122,rs6545714,rs6560906,rs6567160,rs6669341,rs6682438,rs6705567,rs6710091,rs6725931,rs6744646,rs6752979,rs67609008,rs6769617,rs6774894,rs6777784,rs6831088,rs6843852,rs687339,rs6909685,rs6922607,rs6938973,rs6962980,rs7012637,rs7024334,rs7034554,rs7070670,rs7081254,rs7124681,rs7132908,rs71495038,rs7201895,rs7232171,rs723672,rs7250833,rs7259070,rs72634826,rs72649373,rs72892910,rs72976986,rs73026725,rs73052033,rs73193736,rs73601548,rs74750282,rs7498665,rs7571496,rs76183894,rs76702514,rs7683836,rs7708584,rs7761673,rs7774,rs7776021,rs7794705,rs78605811,rs7893571,rs7924036,rs7925100,rs7944782,rs79780963,rs7996639,rs80135274,rs8015400,rs8024137,rs8025516,rs8112818,rs8132491,rs815163,rs852042,rs862320,rs879620,rs923994,rs9291822,rs9294260,rs9349235,rs9463175,rs9478496,rs9515446,rs9522180,rs9571687,rs9638713,rs9673839,rs9830592,rs9839081,rs9843653,rs9876664,rs9888533,rs9951619,rs9977825
CXCL5_BMI_instrument	BMI	PMD	MVMR LASSO	-0.827907	0.0651164	-0.955533	-0.700281	4.92722e-37	303	288	rs10099330,rs10160769,rs10169594,rs10423928,rs10510025,rs1064213,rs10742752,rs10756714,rs10756792,rs10760277,rs10780248,rs1078141,rs10797119,rs10809621,rs10821552,rs10965698,rs11001963,rs11009685,rs11012732,rs11079849,rs11099020,rs11122450,rs111598585,rs111689389,rs11218510,rs112875651,rs113079574,rs113624107,rs11607476,rs11630647,rs1167311,rs11675464,rs11709402,rs11757278,rs11778219,rs118136827,rs11919665,rs12001437,rs12088284,rs12089815,rs12149660,rs12259464,rs12273545,rs1229984,rs12364470,rs12459368,rs12462975,rs12507026,rs12541408,rs1266874,rs12681792,rs12692596,rs12696039,rs12921986,rs12937411,rs1296328,rs12974458,rs13033310,rs13097918,rs13107325,rs13176429,rs1320251,rs1322842,rs13248187,rs1327259,rs13291723,rs1330199,rs1338071,rs13420048,rs13427822,rs1346841,rs1360201,rs13642,rs140159717,rs1438945,rs1441264,rs1451963,rs145981104,rs147568678,rs1477290,rs147730268,rs1503526,rs156201,rs1608113,rs1609010,rs16916303,rs17056301,rs17289010,rs17668356,rs17770336,rs178826,rs1834144,rs1861410,rs1884897,rs1905505,rs1919243,rs1967772,rs2035936,rs2051559,rs2102278,rs2153740,rs2172131,rs217672,rs2192158,rs2216931,rs2234458,rs2260997,rs2271189,rs2307111,rs2342892,rs2383377,rs2396625,rs2398861,rs2433733,rs2439823,rs2512892,rs252761,rs2606228,rs2616143,rs2618039,rs2678204,rs2725371,rs2791643,rs2861685,rs2870111,rs2920503,rs3213943,rs329118,rs329651,rs34045288,rs34811474,rs349071,rs35154326,rs35364449,rs35697587,rs35809007,rs35957544,rs36007635,rs36061954,rs3764625,rs3768321,rs3803286,rs3807566,rs3814883,rs3845344,rs3866805,rs3902951,rs40071,rs4017425,rs4055791,rs406388,rs4261944,rs4267103,rs4284600,rs429343,rs429358,rs4419475,rs4444317,rs4477562,rs45486197,rs4605363,rs4648450,rs4672338,rs4722398,rs4832298,rs4858940,rs5011579,rs539515,rs55714539,rs55726687,rs558887,rs559231,rs56038322,rs56133507,rs56143236,rs56161855,rs56187480,rs56399737,rs56858768,rs56893062,rs57636386,rs57989773,rs58862095,rs59068084,rs59227842,rs594024,rs60764613,rs61828641,rs61871615,rs61903695,rs62007782,rs62020775,rs62190049,rs62241847,rs6265,rs6430068,rs6486122,rs6545714,rs6560906,rs6567160,rs66679256,rs6669341,rs6682438,rs6705567,rs6710091,rs6725931,rs6744646,rs6752979,rs67609008,rs6769617,rs6774894,rs6777784,rs6831088,rs6843852,rs687339,rs6909685,rs6922607,rs6938973,rs6962980,rs6993770,rs7012637,rs7024334,rs7034554,rs7070670,rs7081254,rs7124681,rs7132908,rs71495038,rs7201895,rs7232171,rs723672,rs7250833,rs7259070,rs72634826,rs72649373,rs72892910,rs72976986,rs73026725,rs73052033,rs73193736,rs73601548,rs74750282,rs7498665,rs7571496,rs76183894,rs76702514,rs7683836,rs7704382,rs7708584,rs7761673,rs7774,rs7776021,rs7794705,rs78605811,rs7893571,rs7924036,rs7925100,rs7944782,rs79780963,rs7996639,rs80135274,rs8015400,rs8024137,rs8025516,rs8112818,rs8132491,rs815163,rs852042,rs862320,rs879620,rs923994,rs9291822,rs9294260,rs9349235,rs9463175,rs9478496,rs9515446,rs9522180,rs9571687,rs9638713,rs9673839,rs9830592,rs9839081,rs9843653,rs9876664,rs9888533,rs9951619,rs9977825
CXCL6_BMI_instrument	BMI	PMD	MVMR LASSO	-0.83374	0.0664289	-0.963938	-0.703542	3.93178e-36	302	278	rs10099330,rs10160769,rs10169594,rs10423928,rs10510025,rs1064213,rs10756714,rs10756792,rs10760277,rs10780248,rs10797119,rs10809621,rs10965698,rs11001963,rs11009685,rs11012732,rs11079849,rs11099020,rs11122450,rs111598585,rs111689389,rs11218510,rs112875651,rs113079574,rs113624107,rs11607476,rs11630647,rs1167311,rs11675464,rs11709402,rs11757278,rs11778219,rs118136827,rs11919665,rs12001437,rs12075,rs12088284,rs12089815,rs12149660,rs12259464,rs12273545,rs1229984,rs12364470,rs12459368,rs12462975,rs12507026,rs12541408,rs1266874,rs12681792,rs12692596,rs12696039,rs12921986,rs12937411,rs1296328,rs12974458,rs13033310,rs13097918,rs13107325,rs13176429,rs1320251,rs1322842,rs13248187,rs1327259,rs13291723,rs1330199,rs1338071,rs13420048,rs13427822,rs1346841,rs1360201,rs13642,rs140159717,rs1438945,rs1441264,rs1451963,rs145981104,rs147568678,rs1477290,rs147730268,rs1503526,rs156201,rs1608113,rs1609010,rs16916303,rs17289010,rs17668356,rs17770336,rs178826,rs1834144,rs1861410,rs1884897,rs1905505,rs1919243,rs1967772,rs2035936,rs2051559,rs2102278,rs2172131,rs217672,rs2192158,rs2216931,rs2234458,rs2260997,rs2271189,rs2307111,rs2342892,rs2383377,rs2396625,rs2398861,rs2433733,rs2439823,rs2512892,rs252761,rs2606228,rs2616143,rs2618039,rs2678204,rs2725371,rs2791643,rs2861685,rs2870111,rs2920503,rs3213943,rs329118,rs329651,rs34045288,rs34811474,rs349071,rs35154326,rs35364449,rs35809007,rs35957544,rs36007635,rs36061954,rs3764625,rs3768321,rs3807566,rs3814883,rs3845344,rs3866805,rs3902951,rs40071,rs4017425,rs4055791,rs406388,rs4261944,rs4267103,rs4284600,rs429343,rs429358,rs4419475,rs4477562,rs45486197,rs4605363,rs4648450,rs4672338,rs4722398,rs4832298,rs4858940,rs5011579,rs539515,rs55714539,rs55726687,rs558887,rs559231,rs56038322,rs56133507,rs56143236,rs56161855,rs56187480,rs56399737,rs56858768,rs56893062,rs57636386,rs57989773,rs58862095,rs59068084,rs59227842,rs594024,rs60764613,rs61828641,rs61871615,rs61903695,rs62007782,rs62020775,rs62190049,rs62241847,rs6265,rs6486122,rs6545714,rs6560906,rs6567160,rs6669341,rs6682438,rs6705567,rs6710091,rs6725931,rs6744646,rs6752979,rs67609008,rs6769617,rs6774894,rs6777784,rs6831088,rs6843852,rs687339,rs6909685,rs6922607,rs6938973,rs6962980,rs7012637,rs7024334,rs7034554,rs7070670,rs7081254,rs7124681,rs7132908,rs71495038,rs7201895,rs7232171,rs723672,rs7250833,rs7259070,rs72634826,rs72649373,rs72892910,rs72976986,rs73026725,rs73052033,rs73193736,rs73601548,rs74750282,rs7498665,rs7571496,rs76183894,rs76702514,rs7683836,rs7704382,rs7708584,rs7761673,rs7774,rs7776021,rs7794705,rs78605811,rs7893571,rs7924036,rs7925100,rs7944782,rs79780963,rs7996639,rs80135274,rs8015400,rs8024137,rs8025516,rs8112818,rs8132491,rs815163,rs852042,rs862320,rs879620,rs923994,rs9291822,rs9294260,rs9349235,rs9463175,rs9478496,rs9515446,rs9522180,rs9571687,rs9638713,rs9673839,rs9830592,rs9839081,rs9843653,rs9876664,rs9888533,rs9951619,rs9977825
CXCL9_BMI_instrument	BMI	PMD	MVMR LASSO	-0.831752	0.065967	-0.961045	-0.702459	1.89298e-36	302	279	rs10099330,rs10160769,rs10169594,rs10423928,rs10510025,rs1064213,rs10756714,rs10756792,rs10760277,rs10780248,rs10797119,rs10809621,rs10965698,rs11001963,rs11009685,rs11012732,rs11079849,rs11099020,rs11122450,rs111598585,rs111689389,rs11218510,rs112875651,rs113079574,rs113624107,rs11607476,rs11630647,rs1167311,rs11675464,rs11709402,rs11757278,rs11778219,rs118136827,rs11919665,rs12001437,rs12088284,rs12089815,rs12149660,rs12259464,rs12273545,rs1229984,rs12364470,rs12459368,rs12462975,rs12507026,rs12541408,rs1266874,rs12681792,rs12692596,rs12696039,rs12921986,rs12937411,rs1296328,rs12974458,rs13033310,rs13097918,rs13107325,rs13176429,rs1320251,rs1322842,rs13248187,rs1327259,rs13291723,rs1330199,rs1338071,rs13420048,rs13427822,rs1346841,rs1360201,rs13642,rs140159717,rs1438945,rs1441264,rs1451963,rs145981104,rs147568678,rs1477290,rs147730268,rs1503526,rs156201,rs1608113,rs1609010,rs16916303,rs17289010,rs17544384,rs17668356,rs17770336,rs178826,rs1834144,rs1861410,rs1884897,rs1905505,rs1919243,rs1967772,rs2035936,rs2051559,rs2102278,rs2172131,rs217672,rs2192158,rs2216931,rs2234458,rs2260997,rs2271189,rs2307111,rs2342892,rs2383377,rs2396625,rs2398861,rs2433733,rs2439823,rs2512892,rs252761,rs2606228,rs2616143,rs2618039,rs2678204,rs2725371,rs2791643,rs2861685,rs2870111,rs2920503,rs3213943,rs329118,rs329651,rs34045288,rs34811474,rs349071,rs35154326,rs35364449,rs35809007,rs35957544,rs36007635,rs36061954,rs3764625,rs3768321,rs3803286,rs3807566,rs3814883,rs3845344,rs3866805,rs3902951,rs40071,rs4017425,rs4055791,rs406388,rs4261944,rs4267103,rs4284600,rs429343,rs429358,rs4419475,rs4444317,rs4477562,rs45486197,rs4605363,rs4648450,rs4672338,rs4722398,rs4832298,rs4858940,rs5011579,rs539515,rs55714539,rs55726687,rs558887,rs559231,rs56038322,rs56133507,rs56143236,rs56161855,rs56187480,rs56399737,rs56858768,rs56893062,rs57636386,rs57989773,rs58862095,rs59068084,rs59227842,rs594024,rs60764613,rs61828641,rs61871615,rs61903695,rs62007782,rs62020775,rs62190049,rs62241847,rs6265,rs6486122,rs6545714,rs6560906,rs6567160,rs6669341,rs6682438,rs6705567,rs6710091,rs6725931,rs6744646,rs6752979,rs67609008,rs6769617,rs6774894,rs6777784,rs6831088,rs6843852,rs687339,rs6909685,rs6922607,rs6938973,rs6962980,rs7012637,rs7024334,rs7034554,rs7070670,rs7081254,rs7124681,rs7132908,rs71495038,rs7201895,rs7232171,rs723672,rs7250833,rs7259070,rs72634826,rs72649373,rs72892910,rs72976986,rs73026725,rs73052033,rs7331420,rs73601548,rs74750282,rs7498665,rs7571496,rs76183894,rs76702514,rs7683836,rs7708584,rs7761673,rs7774,rs7776021,rs7794705,rs78605811,rs7893571,rs7924036,rs7925100,rs7944782,rs79780963,rs7996639,rs80135274,rs8015400,rs8024137,rs8025516,rs8112818,rs8132491,rs815163,rs852042,rs862320,rs879620,rs923994,rs9291822,rs9294260,rs9349235,rs9463175,rs9478496,rs9515446,rs9522180,rs9571687,rs9638713,rs9673839,rs9830592,rs9839081,rs9843653,rs9876664,rs9888533,rs9951619,rs9977825
DNER_BMI_instrument	BMI	PMD	MVMR LASSO	-0.822756	0.0659973	-0.952108	-0.693403	1.13718e-35	302	287	rs10099330,rs10160769,rs10169594,rs10423928,rs10510025,rs1064213,rs10742752,rs10756714,rs10756792,rs10760277,rs10780248,rs1078141,rs10797119,rs10809621,rs10965698,rs11001963,rs11009685,rs11012732,rs11079849,rs11099020,rs11122450,rs111598585,rs111689389,rs11218510,rs112875651,rs113079574,rs113624107,rs11607476,rs11630647,rs1167311,rs11675464,rs11709402,rs11757278,rs11778219,rs118136827,rs11919665,rs12001437,rs12088284,rs12089815,rs12149660,rs12259464,rs12273545,rs1229984,rs12364470,rs12459368,rs12462975,rs12507026,rs12541408,rs1266874,rs12681792,rs12692596,rs12696039,rs12921986,rs12937411,rs1296328,rs12974458,rs13033310,rs13097918,rs13107325,rs13176429,rs1320251,rs1322842,rs13248187,rs1327259,rs13291723,rs1330199,rs1338071,rs13420048,rs13427822,rs1346841,rs1360201,rs13642,rs140159717,rs1438945,rs1441264,rs1451963,rs145981104,rs147568678,rs1477290,rs147730268,rs1503526,rs156201,rs1608113,rs1609010,rs16916303,rs17056301,rs17289010,rs17668356,rs17770336,rs178826,rs1834144,rs1861410,rs1884897,rs1905505,rs1919243,rs1967772,rs2035936,rs2051559,rs2102278,rs2153740,rs2172131,rs217672,rs2192158,rs2216931,rs2234458,rs2260997,rs2271189,rs2307111,rs2342892,rs2383377,rs2396625,rs2398861,rs2433733,rs2439823,rs2512892,rs252761,rs2606228,rs2616143,rs2618039,rs2678204,rs2725371,rs2791643,rs2861685,rs2870111,rs2920503,rs3213943,rs329118,rs329651,rs34045288,rs34811474,rs349071,rs35154326,rs35364449,rs35697587,rs35809007,rs35957544,rs36007635,rs36061954,rs3764625,rs3768321,rs3803286,rs3807566,rs3814883,rs3845344,rs3866805,rs3902951,rs40071,rs4017425,rs4055791,rs406388,rs4261944,rs4267103,rs4284600,rs429343,rs429358,rs4419475,rs4444317,rs4477562,rs45486197,rs4605363,rs4648450,rs4672338,rs4722398,rs4832298,rs4858940,rs5011579,rs539515,rs55714539,rs55726687,rs558887,rs559231,rs56038322,rs56133507,rs56143236,rs56161855,rs56187480,rs56399737,rs56858768,rs56893062,rs57636386,rs57989773,rs58862095,rs59068084,rs59227842,rs594024,rs60764613,rs61828641,rs61871615,rs61903695,rs62007782,rs62020775,rs62190049,rs62241847,rs6265,rs6430068,rs6486122,rs6517655,rs6545714,rs6560906,rs6567160,rs66679256,rs6669341,rs6682438,rs6705567,rs6710091,rs6725931,rs6744646,rs6752979,rs67609008,rs6769617,rs6774894,rs6777784,rs6831088,rs6843852,rs687339,rs6909685,rs6922607,rs6938973,rs6962980,rs7012637,rs7024334,rs7034554,rs7070670,rs7081254,rs7124681,rs7132908,rs71495038,rs7201895,rs7232171,rs723672,rs7250833,rs7259070,rs72634826,rs72649373,rs72892910,rs72976986,rs73026725,rs73052033,rs73193736,rs73601548,rs74750282,rs7498665,rs7571496,rs76183894,rs76702514,rs7683836,rs7704382,rs7708584,rs7761673,rs7774,rs7776021,rs7794705,rs78605811,rs7893571,rs7924036,rs7925100,rs7944782,rs79780963,rs7996639,rs80135274,rs8015400,rs8024137,rs8025516,rs8112818,rs8132491,rs815163,rs852042,rs862320,rs879620,rs923994,rs9291822,rs9294260,rs9349235,rs9463175,rs9478496,rs9515446,rs9522180,rs9571687,rs9638713,rs9673839,rs9830592,rs9839081,rs9843653,rs9876664,rs9888533,rs9951619,rs9977825
EN-RAGE_BMI_instrument	BMI	PMD	MVMR LASSO	-0.839868	0.0654636	-0.968175	-0.711562	1.12028e-37	303	287	rs10099330,rs10160769,rs10169594,rs10423928,rs10510025,rs1064213,rs10742752,rs10756714,rs10756792,rs10760277,rs10780248,rs1078141,rs10797119,rs10809621,rs10965698,rs11001963,rs11009685,rs11012732,rs11079849,rs11099020,rs11122450,rs111598585,rs111689389,rs11218510,rs112875651,rs113079574,rs113624107,rs11607476,rs11630647,rs1167311,rs11675464,rs11709402,rs11757278,rs11778219,rs118136827,rs11919665,rs12001437,rs12088284,rs12089815,rs12149660,rs12259464,rs12273545,rs1229984,rs12364470,rs12459368,rs12462975,rs12507026,rs12541408,rs1266874,rs12681792,rs12692596,rs12696039,rs12921986,rs12937411,rs1296328,rs12974458,rs13033310,rs13097918,rs13107325,rs13176429,rs1320251,rs1322842,rs13248187,rs1327259,rs13291723,rs1330199,rs1338071,rs13420048,rs13427822,rs1346841,rs1360201,rs13642,rs140159717,rs1438945,rs1441264,rs1451963,rs145981104,rs147568678,rs1477290,rs147730268,rs1503526,rs156201,rs1608113,rs1609010,rs16916303,rs17056301,rs17289010,rs17668356,rs17770336,rs178826,rs1834144,rs1861410,rs1884897,rs1905505,rs1919243,rs1967772,rs2035936,rs2051559,rs2102278,rs2172131,rs217672,rs2192158,rs2216931,rs2234458,rs2260997,rs2271189,rs2307111,rs2342892,rs2383377,rs2396625,rs2398861,rs2433733,rs2439823,rs2512892,rs252761,rs2606228,rs2616143,rs2618039,rs2678204,rs2725371,rs2791643,rs2861685,rs2870111,rs2920503,rs3014874,rs3213943,rs329118,rs329651,rs34045288,rs34811474,rs349071,rs35154326,rs35364449,rs35697587,rs35809007,rs35957544,rs36007635,rs36061954,rs3764625,rs3768321,rs3803286,rs3807566,rs3814883,rs3845344,rs3866805,rs3902951,rs40071,rs4017425,rs4055791,rs406388,rs4261944,rs4267103,rs4284600,rs429343,rs429358,rs4419475,rs4444317,rs4477562,rs45486197,rs4605363,rs4648450,rs4672338,rs4722398,rs4832298,rs4858940,rs5011579,rs539515,rs55714539,rs55726687,rs558887,rs559231,rs56038322,rs56133507,rs56143236,rs56161855,rs56187480,rs56399737,rs56858768,rs56893062,rs57636386,rs57989773,rs58862095,rs59068084,rs59227842,rs594024,rs60764613,rs61803119,rs61828641,rs61871615,rs61903695,rs62007782,rs62020775,rs62190049,rs62241847,rs6265,rs6430068,rs6486122,rs6545714,rs6560906,rs6567160,rs66679256,rs6669341,rs6682438,rs6705567,rs6710091,rs6725931,rs6744646,rs6752979,rs67609008,rs6769617,rs6774894,rs6777784,rs6831088,rs6843852,rs687339,rs6909685,rs6922607,rs6938973,rs6962980,rs7012637,rs7024334,rs7034554,rs7070670,rs7081254,rs7124681,rs7132908,rs71495038,rs7201895,rs7232171,rs723672,rs7250833,rs7259070,rs72634826,rs72649373,rs72892910,rs72976986,rs73026725,rs73052033,rs73193736,rs73601548,rs74750282,rs7498665,rs7571496,rs76183894,rs76702514,rs7683836,rs7704382,rs7708584,rs7761673,rs7774,rs7776021,rs7794705,rs78605811,rs7893571,rs7924036,rs7925100,rs7944782,rs79780963,rs7996639,rs80135274,rs8015400,rs8024137,rs8025516,rs8112818,rs8132491,rs815163,rs852042,rs862320,rs879620,rs923994,rs9291822,rs9294260,rs9349235,rs9463175,rs9478496,rs9515446,rs9522180,rs9571687,rs9638713,rs9673839,rs9830592,rs9839081,rs9843653,rs9876664,rs9888533,rs9951619,rs9977825
FGF-19_BMI_instrument	BMI	PMD	MVMR LASSO	-0.830692	0.0660674	-0.960182	-0.701202	2.95736e-36	304	282	rs10099330,rs10160769,rs10169594,rs10423928,rs10510025,rs1064213,rs10756714,rs10756792,rs10760277,rs10780248,rs10797119,rs10809621,rs10965698,rs11001963,rs11009685,rs11012732,rs11079849,rs11099020,rs11122450,rs111598585,rs111689389,rs11218510,rs112875651,rs113079574,rs113624107,rs11607476,rs11630647,rs1167311,rs11675464,rs11709402,rs11757278,rs11778219,rs118136827,rs11919665,rs12001437,rs12088284,rs12089815,rs12149660,rs12259464,rs12273545,rs1229984,rs12364470,rs12459368,rs12462975,rs12507026,rs12541408,rs1266874,rs12681792,rs12692596,rs12696039,rs12921986,rs12937411,rs1296328,rs12974458,rs13033310,rs13097918,rs13103023,rs13107325,rs13176429,rs1320251,rs1322842,rs13248187,rs1327259,rs13291723,rs1330199,rs1338071,rs13420048,rs13427822,rs1346841,rs1360201,rs13642,rs140159717,rs1438945,rs1441264,rs1451963,rs145981104,rs147568678,rs1477290,rs147730268,rs1503526,rs156201,rs1608113,rs1609010,rs16916303,rs17289010,rs17668356,rs17770336,rs178826,rs1834144,rs1861410,rs1884897,rs1905505,rs1919243,rs1967772,rs2035936,rs2051559,rs2102278,rs2172131,rs217672,rs2192158,rs2216931,rs2234458,rs2260997,rs2271189,rs2307111,rs2342892,rs2383377,rs2396625,rs2398861,rs2433733,rs2439823,rs2512892,rs252761,rs2606228,rs2616143,rs2618039,rs2678204,rs2725371,rs2791643,rs2861685,rs2870111,rs2920503,rs3213943,rs329118,rs329651,rs34045288,rs34811474,rs349071,rs35154326,rs35364449,rs35809007,rs35957544,rs36007635,rs36061954,rs3764625,rs3768321,rs3803286,rs3807566,rs3814883,rs3845344,rs3866805,rs3902951,rs40071,rs4017425,rs4055791,rs406388,rs4261944,rs4267103,rs4284600,rs429343,rs429358,rs4419475,rs4444317,rs4477562,rs45486197,rs4605363,rs4648450,rs4672338,rs4722398,rs4832298,rs4858940,rs5011579,rs539515,rs55714539,rs55726687,rs558887,rs559231,rs56038322,rs56133507,rs56143236,rs56161855,rs56187480,rs56399737,rs56858768,rs56893062,rs57636386,rs57989773,rs58862095,rs59068084,rs59227842,rs594024,rs60764613,rs61828641,rs61871615,rs61903695,rs62007782,rs62020775,rs62190049,rs62241847,rs6265,rs6430068,rs6486122,rs6545714,rs6560906,rs6567160,rs6669341,rs6682438,rs6705567,rs6710091,rs6725931,rs6744646,rs6752979,rs67609008,rs6769617,rs6774894,rs6777784,rs6831088,rs6843852,rs687339,rs6909685,rs6922607,rs6938973,rs6962980,rs7005978,rs7012637,rs7024334,rs7034554,rs7070670,rs7081254,rs7124681,rs7132908,rs71495038,rs7201895,rs7232171,rs723672,rs7250833,rs7259070,rs72634826,rs72649373,rs72892910,rs72976986,rs73026725,rs73052033,rs73193736,rs73601548,rs74750282,rs7498665,rs7571496,rs76183894,rs76702514,rs7683836,rs7704382,rs7708584,rs7761673,rs7774,rs7776021,rs7794705,rs78605811,rs7893571,rs7924036,rs7925100,rs7944782,rs79780963,rs7996639,rs80135274,rs8015400,rs8024137,rs8025516,rs8112818,rs8132491,rs815163,rs852042,rs862320,rs879620,rs923994,rs9291822,rs9294260,rs9349235,rs9463175,rs9478496,rs9515446,rs9522180,rs9571687,rs9638713,rs9673839,rs9830592,rs9839081,rs9843653,rs9876664,rs9888533,rs9951619,rs9977825
FGF-21_BMI_instrument	BMI	PMD	MVMR LASSO	-0.811373	0.0663867	-0.941489	-0.681258	2.37408e-34	304	280	rs10099330,rs10160769,rs10169594,rs10423928,rs10510025,rs1064213,rs10756714,rs10756792,rs10760277,rs10780248,rs1078141,rs10797119,rs10809621,rs10965698,rs11001963,rs11009685,rs11012732,rs11079849,rs11099020,rs11122450,rs111598585,rs111689389,rs11218510,rs112875651,rs113079574,rs113624107,rs11607476,rs11630647,rs1167311,rs11675464,rs11709402,rs11757278,rs11778219,rs118136827,rs11919665,rs12001437,rs12088284,rs12089815,rs12149660,rs12259464,rs12273545,rs1229984,rs12364470,rs12459368,rs12462975,rs12507026,rs12541408,rs1260326,rs1266874,rs12681792,rs12692596,rs12696039,rs12921986,rs12937411,rs1296328,rs12974458,rs13033310,rs13097918,rs13107325,rs13176429,rs1320251,rs1322842,rs13229619,rs13248187,rs1327259,rs13291723,rs1330199,rs1338071,rs13420048,rs13427822,rs1346841,rs1360201,rs13642,rs140159717,rs1438945,rs1441264,rs1451963,rs145981104,rs147568678,rs1477290,rs147730268,rs1503526,rs156201,rs1608113,rs1609010,rs16916303,rs17289010,rs17668356,rs17770336,rs178826,rs1834144,rs1861410,rs1884897,rs1905505,rs1919243,rs1967772,rs2035936,rs2051559,rs2102278,rs2172131,rs217672,rs2192158,rs2216931,rs2234458,rs2260997,rs2271189,rs2307111,rs2342892,rs2383377,rs2396625,rs2398861,rs2433733,rs2439823,rs2512892,rs252761,rs2606228,rs2616143,rs2618039,rs2678204,rs2725371,rs2791643,rs2861685,rs2870111,rs2920503,rs3213943,rs329118,rs329651,rs34045288,rs34811474,rs349071,rs35154326,rs35364449,rs35809007,rs35957544,rs36007635,rs36061954,rs3764625,rs3768321,rs3807566,rs3814883,rs3845344,rs3866805,rs3902951,rs40071,rs4017425,rs4055791,rs406388,rs4261944,rs4267103,rs4284600,rs429343,rs429358,rs4419475,rs4477562,rs45486197,rs4605363,rs4648450,rs4672338,rs4722398,rs4832298,rs4858940,rs5011579,rs539515,rs55714539,rs55726687,rs558887,rs559231,rs56038322,rs56133507,rs56143236,rs56161855,rs56187480,rs56399737,rs56858768,rs56893062,rs57636386,rs57989773,rs58862095,rs59068084,rs59227842,rs594024,rs60764613,rs61828641,rs61871615,rs61903695,rs62007782,rs62020775,rs62190049,rs62241847,rs6265,rs6486122,rs6545714,rs6560906,rs6567160,rs6669341,rs6682438,rs6705567,rs6710091,rs6725931,rs6744646,rs6752979,rs67609008,rs6769617,rs6774894,rs6777784,rs6831088,rs6843852,rs687339,rs6909685,rs6922607,rs6938973,rs6962980,rs7012637,rs7024334,rs7034554,rs7070670,rs7081254,rs7124681,rs7132908,rs71495038,rs7201895,rs7232171,rs723672,rs7250833,rs7259070,rs72634826,rs72649373,rs72892910,rs72976986,rs73026725,rs73052033,rs73193736,rs73601548,rs74750282,rs7498665,rs7571496,rs76183894,rs76702514,rs7683836,rs7708584,rs7761673,rs7774,rs7776021,rs7794705,rs78605811,rs7893571,rs7924036,rs7925100,rs7944782,rs79780963,rs7996639,rs80135274,rs8015400,rs8024137,rs8025516,rs8112818,rs8132491,rs815163,rs838131,rs852042,rs862320,rs879620,rs923994,rs9291822,rs9294260,rs9349235,rs9463175,rs9478496,rs9515446,rs9522180,rs9571687,rs9638713,rs9673839,rs9830592,rs9839081,rs9843653,rs9876664,rs9888533,rs9951619,rs9977825
FGF-23_BMI_instrument	BMI	PMD	MVMR LASSO	-0.815115	0.0654862	-0.943465	-0.686764	1.44983e-35	303	288	rs10099330,rs10160769,rs10169594,rs10423928,rs10510025,rs1064213,rs10742752,rs10756714,rs10756792,rs10760277,rs10780248,rs1078141,rs10797119,rs10809621,rs10965698,rs11001963,rs11009685,rs11012732,rs11079849,rs11099020,rs11122450,rs111598585,rs111689389,rs11218510,rs112875651,rs113079574,rs113624107,rs11607476,rs11630647,rs1167311,rs11675464,rs11709402,rs11757278,rs11778219,rs118136827,rs11919665,rs12001437,rs12088284,rs12089815,rs12149660,rs12259464,rs12273545,rs1229984,rs12364470,rs12459368,rs12462975,rs12507026,rs12541408,rs1266874,rs12681792,rs12692596,rs12696039,rs12921986,rs12937411,rs1296328,rs12974458,rs13033310,rs13097918,rs13107325,rs13176429,rs1320251,rs1322842,rs13248187,rs1327259,rs13291723,rs1330199,rs1338071,rs13420048,rs13427822,rs1346841,rs1360201,rs13642,rs140159717,rs1438945,rs1441264,rs1451963,rs145981104,rs147568678,rs1477290,rs147730268,rs1503526,rs156201,rs1608113,rs1609010,rs16916303,rs17056301,rs17289010,rs17668356,rs17770336,rs178826,rs1834144,rs1861410,rs1884897,rs1905505,rs1919243,rs1967772,rs2035936,rs2051559,rs2102278,rs2153740,rs2172131,rs217672,rs2192158,rs2216931,rs2234458,rs2260997,rs2271189,rs2307111,rs2342892,rs2383377,rs2396625,rs2398861,rs2433733,rs2439823,rs2512892,rs252761,rs2606228,rs2616143,rs2618039,rs2678204,rs2725371,rs2791643,rs2861685,rs2870111,rs2920503,rs3213943,rs329118,rs329651,rs34045288,rs34811474,rs349071,rs35154326,rs35364449,rs35697587,rs35809007,rs35957544,rs36007635,rs36061954,rs3764625,rs3768321,rs3803286,rs3807566,rs3811621,rs3814883,rs3845344,rs3866805,rs3902951,rs40071,rs4017425,rs4055791,rs406388,rs4261944,rs4267103,rs4284600,rs429343,rs429358,rs4419475,rs4444317,rs4477562,rs45486197,rs4605363,rs4648450,rs4672338,rs4722398,rs4832298,rs4858940,rs5011579,rs539515,rs55714539,rs55726687,rs558887,rs559231,rs56038322,rs56133507,rs56143236,rs56161855,rs56187480,rs56399737,rs56858768,rs56893062,rs57636386,rs57989773,rs58862095,rs59068084,rs59227842,rs594024,rs60764613,rs6127099,rs61828641,rs61871615,rs61903695,rs62007782,rs62020775,rs62190049,rs62241847,rs6265,rs6430068,rs6486122,rs6545714,rs6560906,rs6567160,rs66679256,rs6669341,rs6682438,rs6705567,rs6710091,rs6725931,rs6744646,rs6752979,rs67609008,rs6769617,rs6774894,rs6777784,rs6831088,rs6843852,rs687339,rs6909685,rs6922607,rs6938973,rs6962980,rs7012637,rs7024334,rs7034554,rs7070670,rs7081254,rs7124681,rs7132908,rs71495038,rs7201895,rs7232171,rs723672,rs7250833,rs7259070,rs72634826,rs72649373,rs72892910,rs72976986,rs73026725,rs73052033,rs73193736,rs73601548,rs74750282,rs7498665,rs7571496,rs76183894,rs76702514,rs7683836,rs7704382,rs7708584,rs7761673,rs7774,rs7776021,rs7794705,rs78605811,rs7893571,rs7924036,rs7925100,rs7944782,rs79780963,rs7996639,rs80135274,rs8015400,rs8024137,rs8025516,rs8112818,rs8132491,rs815163,rs852042,rs862320,rs879620,rs923994,rs9291822,rs9294260,rs9349235,rs9463175,rs9478496,rs9515446,rs9522180,rs9571687,rs9638713,rs9673839,rs9830592,rs9839081,rs9843653,rs9876664,rs9888533,rs9951619,rs9977825
FGF-5_BMI_instrument	BMI	PMD	MVMR LASSO	-0.825498	0.0653798	-0.95364	-0.697356	1.51423e-36	303	286	rs10099330,rs10160769,rs10169594,rs10423928,rs10510025,rs1064213,rs10742752,rs10756714,rs10756792,rs10760277,rs10780248,rs1078141,rs10797119,rs10809621,rs10965698,rs11001963,rs11009685,rs11012732,rs11079849,rs11099020,rs11122450,rs111598585,rs111689389,rs11218510,rs112875651,rs113079574,rs113624107,rs11607476,rs11630647,rs1167311,rs11675464,rs11709402,rs11757278,rs11778219,rs118136827,rs11919665,rs12001437,rs12088284,rs12089815,rs12149660,rs12259464,rs12273545,rs1229984,rs12364470,rs12459368,rs12462975,rs12507026,rs12541408,rs1266874,rs12681792,rs12692596,rs12696039,rs12921986,rs12937411,rs1296328,rs12974458,rs13033310,rs13097918,rs13107325,rs13176429,rs1320251,rs1322842,rs13248187,rs1327259,rs13291723,rs1330199,rs1338071,rs13420048,rs13427822,rs1346841,rs1360201,rs13642,rs140159717,rs1438945,rs1441264,rs1451963,rs145981104,rs147568678,rs1477290,rs147730268,rs1503526,rs156201,rs1608113,rs1609010,rs16916303,rs17004843,rs17056301,rs17289010,rs17668356,rs17770336,rs178826,rs1834144,rs1861410,rs1884897,rs1905505,rs1919243,rs1967772,rs2035936,rs2051559,rs2102278,rs2172131,rs217672,rs2192158,rs2216931,rs2234458,rs2260997,rs2271189,rs2307111,rs2342892,rs2383377,rs2396625,rs2398861,rs2433733,rs2439823,rs2512892,rs252761,rs2606228,rs2616143,rs2618039,rs2678204,rs2725371,rs2791643,rs2861685,rs2870111,rs2920503,rs3213943,rs329118,rs329651,rs34045288,rs34811474,rs349071,rs35154326,rs35364449,rs35697587,rs35809007,rs35957544,rs36007635,rs36061954,rs3764625,rs3768321,rs3803286,rs3807566,rs3814883,rs3845344,rs3866805,rs3902951,rs40071,rs4017425,rs4055791,rs406388,rs4261944,rs4267103,rs4284600,rs429343,rs429358,rs4419475,rs4444317,rs4477562,rs45486197,rs4605363,rs4648450,rs4672338,rs4722398,rs4832298,rs4858940,rs5011579,rs539515,rs55714539,rs55726687,rs558887,rs559231,rs56038322,rs56133507,rs56143236,rs56161855,rs56187480,rs56399737,rs56858768,rs56893062,rs57636386,rs57989773,rs58862095,rs59068084,rs59227842,rs594024,rs60764613,rs61828641,rs61871615,rs61903695,rs62007782,rs62020775,rs62190049,rs62241847,rs6265,rs6430068,rs6486122,rs6545714,rs6560906,rs6567160,rs66679256,rs6669341,rs6682438,rs6705567,rs6710091,rs6725931,rs6744646,rs6752979,rs67609008,rs6769617,rs6774894,rs6777784,rs6831088,rs6843852,rs687339,rs6909685,rs6922607,rs6938973,rs6962980,rs7012637,rs7024334,rs7034554,rs7070670,rs7081254,rs7124681,rs7132908,rs71495038,rs7201895,rs7232171,rs723672,rs7250833,rs7259070,rs72634826,rs72649373,rs72892910,rs72976986,rs73026725,rs73052033,rs73193736,rs73601548,rs74750282,rs7498665,rs7571496,rs76183894,rs76702514,rs7683836,rs7704382,rs7708584,rs7761673,rs7774,rs7776021,rs7794705,rs78605811,rs7893571,rs7924036,rs7925100,rs7944782,rs79780963,rs7996639,rs80135274,rs8015400,rs8024137,rs8025516,rs8112818,rs8132491,rs815163,rs852042,rs862320,rs879620,rs923994,rs9291822,rs9294260,rs9349235,rs9463175,rs9478496,rs9515446,rs9522180,rs9571687,rs9638713,rs9673839,rs9830592,rs9839081,rs9843653,rs9876664,rs9888533,rs9951619,rs9977825
Flt3L_BMI_instrument	BMI	PMD	MVMR LASSO	-0.844718	0.0658822	-0.973844	-0.715591	1.24035e-37	303	280	rs10099330,rs10160769,rs10169594,rs10423928,rs10510025,rs1064213,rs10756714,rs10756792,rs10760277,rs10780248,rs10797119,rs10809621,rs10965698,rs11001963,rs11009685,rs11012732,rs11079849,rs11099020,rs11122450,rs111598585,rs111689389,rs11218510,rs112875651,rs113079574,rs113624107,rs11607476,rs11630647,rs1167311,rs11675464,rs11709402,rs11757278,rs11778219,rs118136827,rs11919665,rs12001437,rs12088284,rs12089815,rs12149660,rs12259464,rs12273545,rs1229984,rs12364470,rs12459368,rs12462975,rs12507026,rs12541408,rs1266874,rs12681792,rs12692596,rs12696039,rs12921986,rs12937411,rs1296328,rs12974458,rs13033310,rs13097918,rs13107325,rs13176429,rs1320251,rs1322842,rs13248187,rs1327259,rs13291723,rs1330199,rs1338071,rs13420048,rs13427822,rs1346841,rs1360201,rs13642,rs140159717,rs1438945,rs1441264,rs1451963,rs145981104,rs147568678,rs1477290,rs147730268,rs1503526,rs156201,rs1608113,rs1609010,rs16916303,rs17289010,rs17668356,rs17770336,rs178826,rs1834144,rs1861410,rs1866051,rs1884897,rs1905505,rs1919243,rs1967772,rs2035936,rs2051559,rs2102278,rs2172131,rs217672,rs2192158,rs2216931,rs2234458,rs2260997,rs2271189,rs2307111,rs2342892,rs2383377,rs2396625,rs2398861,rs2433733,rs2439823,rs2512892,rs252761,rs2606228,rs2616143,rs2618039,rs2678204,rs2725371,rs2791643,rs2861685,rs2870111,rs2920503,rs3213943,rs329118,rs329651,rs34045288,rs34811474,rs349071,rs35154326,rs35364449,rs35809007,rs35957544,rs36007635,rs36061954,rs3764625,rs3768321,rs3803286,rs3807566,rs3814883,rs3845344,rs3866805,rs3902951,rs40071,rs4017425,rs4055791,rs406388,rs4261944,rs4267103,rs4284600,rs429343,rs429358,rs4419475,rs4444317,rs4477562,rs45486197,rs4605363,rs4648450,rs4672338,rs4722398,rs4832298,rs4858940,rs5011579,rs539515,rs55714539,rs55726687,rs558887,rs559231,rs56038322,rs56133507,rs56143236,rs56161855,rs56187480,rs56399737,rs56858768,rs56893062,rs57636386,rs57989773,rs58862095,rs59068084,rs59227842,rs594024,rs60764613,rs61828641,rs61871615,rs61903695,rs62007782,rs62020775,rs62190049,rs62241847,rs6265,rs6486122,rs6545714,rs6560906,rs6567160,rs6669341,rs6682438,rs6705567,rs6710091,rs6725931,rs6744646,rs6752979,rs67609008,rs6769617,rs6774894,rs6777784,rs6831088,rs6843852,rs687339,rs6909685,rs6922607,rs6938973,rs6962980,rs7012637,rs7024334,rs7034554,rs7070670,rs7081254,rs7124681,rs7132908,rs71495038,rs7201895,rs7232171,rs723672,rs7250833,rs7259070,rs72634826,rs72649373,rs72892910,rs72976986,rs73026725,rs73052033,rs73193736,rs73601548,rs74750282,rs7498665,rs7571496,rs76183894,rs76702514,rs7683836,rs7708584,rs7726159,rs7761673,rs7774,rs7776021,rs7794705,rs78605811,rs7893571,rs7924036,rs7925100,rs7944782,rs79780963,rs7996639,rs80135274,rs8015400,rs8024137,rs8025516,rs8112818,rs8132491,rs815163,rs852042,rs862320,rs879620,rs923994,rs9291822,rs9294260,rs9349235,rs9463175,rs9478496,rs9515446,rs9522180,rs9571687,rs9638713,rs9673839,rs9830592,rs9839081,rs9843653,rs9876664,rs9888533,rs9951619,rs9977825
GDNF_BMI_instrument	BMI	PMD	MVMR LASSO	-0.841724	0.0663691	-0.971805	-0.711643	7.39776e-37	302	279	rs10099330,rs10160769,rs10169594,rs10423928,rs10510025,rs1064213,rs10756714,rs10756792,rs10760277,rs10780248,rs10797119,rs10809621,rs10965698,rs11001963,rs11009685,rs11012732,rs11079849,rs11099020,rs11122450,rs111598585,rs111689389,rs11218510,rs112875651,rs113079574,rs113624107,rs11607476,rs11630647,rs1167311,rs11675464,rs11709402,rs11757278,rs11778219,rs118136827,rs11919665,rs12001437,rs12088284,rs12089815,rs12149660,rs12259464,rs12273545,rs1229984,rs12364470,rs12459368,rs12462975,rs12507026,rs12541408,rs1266874,rs12681792,rs12692596,rs12696039,rs12921986,rs12937411,rs1296328,rs12974458,rs13033310,rs13097918,rs13107325,rs13176429,rs1320251,rs1322842,rs13248187,rs1327259,rs13291723,rs1330199,rs1338071,rs13420048,rs13427822,rs1346841,rs1360201,rs13642,rs140159717,rs1438945,rs1441264,rs1451963,rs145981104,rs147568678,rs1477290,rs147730268,rs1503526,rs156201,rs1608113,rs1609010,rs16916303,rs17289010,rs17668356,rs17770336,rs178826,rs1834144,rs1861410,rs1884897,rs1905505,rs1919243,rs1967772,rs2035936,rs2051559,rs2102278,rs2172131,rs217672,rs2192158,rs2216931,rs2234458,rs2260997,rs2271189,rs2307111,rs2342892,rs2383377,rs2396625,rs2398861,rs2433733,rs2439823,rs2512892,rs252761,rs2606228,rs2616143,rs2618039,rs2678204,rs2725371,rs2791643,rs2861685,rs2870111,rs2920503,rs3213943,rs329118,rs329651,rs34045288,rs34811474,rs349071,rs35154326,rs35364449,rs35809007,rs35957544,rs36007635,rs36061954,rs3764625,rs3768321,rs3803286,rs3807566,rs3814883,rs3845344,rs3866805,rs3902951,rs40071,rs4017425,rs4055791,rs406388,rs4261944,rs4267103,rs4284600,rs429343,rs429358,rs4419475,rs4444317,rs4477562,rs45486197,rs4605363,rs4648450,rs4672338,rs4722398,rs4832298,rs4858940,rs5011579,rs539515,rs55714539,rs55726687,rs558887,rs559231,rs56038322,rs56133507,rs56143236,rs56161855,rs56187480,rs56399737,rs56858768,rs56893062,rs57636386,rs57989773,rs58862095,rs59068084,rs59227842,rs594024,rs60764613,rs61828641,rs61871615,rs61903695,rs62007782,rs62020775,rs62190049,rs62241847,rs6265,rs6486122,rs6545714,rs6560906,rs6567160,rs6669341,rs6682438,rs6705567,rs6710091,rs6725931,rs6744646,rs6752979,rs67609008,rs6769617,rs6774894,rs6777784,rs6831088,rs6843852,rs687339,rs6909685,rs6922607,rs6938973,rs6962980,rs7012637,rs7024334,rs7034554,rs7070670,rs7081254,rs7124681,rs7132908,rs71495038,rs7201895,rs7232171,rs723672,rs7250833,rs7259070,rs72634826,rs72649373,rs72892910,rs72976986,rs73026725,rs73052033,rs73193736,rs73601548,rs74750282,rs7498665,rs7571496,rs76183894,rs76702514,rs7683836,rs7704382,rs7708584,rs7761673,rs7774,rs7776021,rs7794705,rs78605811,rs7893571,rs7924036,rs7925100,rs7944782,rs79780963,rs7996639,rs80135274,rs8015400,rs8024137,rs8025516,rs8112818,rs8132491,rs815163,rs852042,rs862320,rs879620,rs923994,rs9291822,rs9294260,rs9349235,rs9463175,rs9478496,rs9515446,rs9522180,rs9571687,rs9638713,rs9673839,rs9830592,rs9839081,rs9843653,rs9876664,rs9888533,rs9951619,rs9977825
HGF_BMI_instrument	BMI	PMD	MVMR LASSO	-0.861969	0.0690257	-0.997257	-0.726681	8.71961e-36	303	280	rs10099330,rs10160769,rs10169594,rs10423928,rs10510025,rs1064213,rs10756714,rs10756792,rs10760277,rs10780248,rs10797119,rs10809621,rs10965698,rs11001963,rs11009685,rs11012732,rs11079849,rs11099020,rs11122450,rs111598585,rs111689389,rs11218510,rs112875651,rs113079574,rs113624107,rs11607476,rs11630647,rs1167311,rs11675464,rs11709402,rs11757278,rs11778219,rs118136827,rs11919665,rs12001437,rs12088284,rs12089815,rs12149660,rs12259464,rs12273545,rs1229984,rs12364470,rs12459368,rs12462975,rs12507026,rs12541408,rs1266874,rs12681792,rs12692596,rs12696039,rs12921986,rs12937411,rs1296328,rs12974458,rs13033310,rs13097918,rs13107325,rs13176429,rs1320251,rs1322842,rs13248187,rs1327259,rs13291723,rs1330199,rs1338071,rs13420048,rs13427822,rs1346841,rs1360201,rs13642,rs140159717,rs1438945,rs1441264,rs1451963,rs145981104,rs147568678,rs1477290,rs147730268,rs1503526,rs156201,rs1608113,rs1609010,rs16916303,rs17289010,rs17668356,rs17770336,rs178826,rs1834144,rs1861410,rs1884897,rs1905505,rs1919243,rs1967772,rs2035936,rs2051559,rs2102278,rs2172131,rs217672,rs2192158,rs2216931,rs2234458,rs2260997,rs2271189,rs2307111,rs2342892,rs2383377,rs2396625,rs2398861,rs2433733,rs2439823,rs2512892,rs252761,rs2606228,rs2616143,rs2618039,rs2678204,rs2725371,rs2791643,rs2861685,rs2870111,rs2920503,rs3213943,rs329118,rs329651,rs34045288,rs34811474,rs349071,rs35154326,rs35364449,rs35809007,rs35957544,rs36007635,rs36061954,rs3764625,rs3768321,rs3803286,rs3807566,rs3814883,rs3845344,rs3866805,rs3902951,rs40071,rs4017425,rs4055791,rs406388,rs4261944,rs4267103,rs4284600,rs429343,rs429358,rs4419475,rs4444317,rs4477562,rs45486197,rs4605363,rs4648450,rs4672338,rs4722398,rs4832298,rs4858940,rs5011579,rs539515,rs55714539,rs55726687,rs558887,rs559231,rs56038322,rs56133507,rs56143236,rs56161855,rs56187480,rs56399737,rs56858768,rs56893062,rs5745687,rs57636386,rs57989773,rs58862095,rs59068084,rs59227842,rs594024,rs59950280,rs60764613,rs61828641,rs61871615,rs61903695,rs62007782,rs62020775,rs62190049,rs62241847,rs6265,rs6486122,rs6545714,rs6560906,rs6567160,rs6669341,rs6682438,rs6705567,rs6710091,rs6725931,rs6744646,rs6752979,rs67609008,rs6769617,rs6774894,rs6777784,rs6831088,rs6843852,rs687339,rs6909685,rs6922607,rs6938973,rs6962980,rs7012637,rs7024334,rs7034554,rs7070670,rs7081254,rs7124681,rs7132908,rs71495038,rs7201895,rs7232171,rs723672,rs7250833,rs7259070,rs72634826,rs72649373,rs72892910,rs72976986,rs73026725,rs73052033,rs73193736,rs73601548,rs74750282,rs7498665,rs7571496,rs76183894,rs76702514,rs7683836,rs7708584,rs7761673,rs7774,rs7776021,rs7794705,rs78605811,rs7893571,rs7924036,rs7925100,rs7944782,rs79780963,rs7996639,rs80135274,rs8015400,rs8024137,rs8025516,rs8112818,rs8132491,rs815163,rs852042,rs862320,rs879620,rs923994,rs9291822,rs9294260,rs9349235,rs9463175,rs9478496,rs9515446,rs9522180,rs9571687,rs9638713,rs9673839,rs9830592,rs9839081,rs9843653,rs9876664,rs9888533,rs9951619,rs9977825
IL-10RB_BMI_instrument	BMI	PMD	MVMR LASSO	-0.834174	0.0659065	-0.963348	-0.704999	1.02435e-36	301	286	rs10099330,rs10160769,rs10169594,rs10423928,rs10510025,rs1064213,rs10742752,rs10756714,rs10756792,rs10760277,rs10780248,rs1078141,rs10797119,rs10809621,rs10965698,rs11001963,rs11009685,rs11012732,rs11079849,rs11099020,rs11122450,rs111598585,rs111689389,rs11218510,rs112875651,rs113079574,rs113624107,rs11607476,rs11630647,rs1167311,rs11675464,rs11709402,rs11757278,rs11778219,rs118136827,rs11919665,rs12001437,rs12088284,rs12089815,rs12149660,rs12259464,rs12273545,rs1229984,rs12364470,rs12459368,rs12462975,rs12507026,rs12541408,rs1266874,rs12681792,rs12692596,rs12696039,rs12921986,rs12937411,rs1296328,rs12974458,rs13033310,rs13097918,rs13107325,rs13176429,rs1320251,rs1322842,rs13248187,rs1327259,rs13291723,rs1330199,rs1338071,rs13420048,rs13427822,rs1346841,rs1360201,rs13642,rs140159717,rs1438945,rs1441264,rs1451963,rs145981104,rs147568678,rs1477290,rs147730268,rs1503526,rs156201,rs1608113,rs1609010,rs16916303,rs17056301,rs17289010,rs17668356,rs17770336,rs178826,rs1834144,rs1861410,rs1884897,rs1905505,rs1919243,rs1967772,rs2035936,rs2051559,rs2102278,rs2153740,rs2172131,rs217672,rs2192158,rs2216931,rs2234458,rs2260997,rs2271189,rs2307111,rs2342892,rs2383377,rs2396625,rs2398861,rs2433733,rs2439823,rs2512892,rs252761,rs2606228,rs2616143,rs2618039,rs2678204,rs2725371,rs2791643,rs2861685,rs2870111,rs2920503,rs3213943,rs329118,rs329651,rs34045288,rs34811474,rs349071,rs35154326,rs35364449,rs35697587,rs35809007,rs35957544,rs36007635,rs36061954,rs3764625,rs3768321,rs3803286,rs3807566,rs3814883,rs3845344,rs3866805,rs3902951,rs40071,rs4017425,rs4055791,rs406388,rs4261944,rs4267103,rs4284600,rs429343,rs429358,rs4419475,rs4444317,rs4477562,rs45486197,rs4605363,rs4648450,rs4672338,rs4722398,rs4832298,rs4858940,rs5011579,rs539515,rs55714539,rs55726687,rs558887,rs559231,rs56038322,rs56133507,rs56143236,rs56161855,rs56187480,rs56399737,rs56858768,rs56893062,rs57636386,rs57989773,rs58862095,rs59068084,rs59227842,rs594024,rs60764613,rs61828641,rs61871615,rs61903695,rs62007782,rs62020775,rs62190049,rs62241847,rs6265,rs6430068,rs6486122,rs6545714,rs6560906,rs6567160,rs66679256,rs6669341,rs6682438,rs6705567,rs6710091,rs6725931,rs6744646,rs6752979,rs67609008,rs6769617,rs6774894,rs6777784,rs6831088,rs6843852,rs687339,rs6909685,rs6922607,rs6938973,rs6962980,rs7012637,rs7024334,rs7034554,rs7070670,rs7081254,rs7124681,rs7132908,rs71495038,rs7201895,rs7232171,rs723672,rs7250833,rs7259070,rs72634826,rs72649373,rs72892910,rs72976986,rs73026725,rs73052033,rs73193736,rs73601548,rs74750282,rs7498665,rs7571496,rs76183894,rs76702514,rs7683836,rs7704382,rs7708584,rs7761673,rs7774,rs7776021,rs7794705,rs78605811,rs7893571,rs7924036,rs7925100,rs7944782,rs79780963,rs7996639,rs80135274,rs8015400,rs8024137,rs8025516,rs8112818,rs8132491,rs815163,rs852042,rs862320,rs879620,rs923994,rs9291822,rs9294260,rs9349235,rs9463175,rs9478496,rs9515446,rs9522180,rs9571687,rs9638713,rs9673839,rs9830592,rs9839081,rs9843653,rs9876664,rs9888533,rs9951619,rs9977825
IL-10_BMI_instrument	BMI	PMD	MVMR LASSO	-0.835529	0.0655247	-0.963955	-0.707103	3.06317e-37	303	288	rs10099330,rs10160769,rs10169594,rs10423928,rs10510025,rs1064213,rs10742752,rs10756714,rs10756792,rs10760277,rs10780248,rs1078141,rs10797119,rs10809621,rs10965698,rs11001963,rs11009685,rs11012732,rs11079849,rs11099020,rs11122450,rs111598585,rs111689389,rs11218510,rs112875651,rs113079574,rs113624107,rs11607476,rs11630647,rs1167311,rs11675464,rs11709402,rs11757278,rs11778219,rs118136827,rs11919665,rs12001437,rs12088284,rs12089815,rs12123181,rs12149660,rs12259464,rs12273545,rs1229984,rs12364470,rs12459368,rs12462975,rs12507026,rs12541408,rs1266874,rs12681792,rs12692596,rs12696039,rs12921986,rs12937411,rs1296328,rs12974458,rs13033310,rs13097918,rs13107325,rs13176429,rs1320251,rs1322842,rs13248187,rs1327259,rs13291723,rs1330199,rs1338071,rs13420048,rs13427822,rs1346841,rs1360201,rs13642,rs140159717,rs1438945,rs1441264,rs1451963,rs145981104,rs147568678,rs1477290,rs147730268,rs1503526,rs156201,rs1608113,rs1609010,rs16916303,rs17056301,rs17289010,rs17668356,rs17770336,rs178826,rs1834144,rs1861410,rs1884897,rs1905505,rs1919243,rs1967772,rs2035936,rs2051559,rs2102278,rs2153740,rs2172131,rs217672,rs2192158,rs2216931,rs2234458,rs2260997,rs2271189,rs2307111,rs2342892,rs2383377,rs2396625,rs2398861,rs2433733,rs2439823,rs2512892,rs252761,rs2606228,rs2616143,rs2618039,rs2678204,rs2725371,rs2791643,rs2861685,rs2870111,rs2920503,rs3213943,rs329118,rs329651,rs34045288,rs34811474,rs349071,rs35154326,rs35364449,rs35697587,rs35809007,rs35957544,rs36007635,rs36061954,rs3764625,rs3768321,rs3803286,rs3807566,rs3814883,rs3845344,rs3866805,rs3902951,rs398518,rs40071,rs4017425,rs4055791,rs406388,rs4261944,rs4267103,rs4284600,rs429343,rs429358,rs4419475,rs4444317,rs4477562,rs45486197,rs4605363,rs4648450,rs4672338,rs4722398,rs4832298,rs4858940,rs5011579,rs539515,rs55714539,rs55726687,rs558887,rs559231,rs56038322,rs56133507,rs56143236,rs56161855,rs56187480,rs56399737,rs56858768,rs56893062,rs57636386,rs57989773,rs58862095,rs59068084,rs59227842,rs594024,rs60764613,rs61828641,rs61871615,rs61903695,rs62007782,rs62020775,rs62190049,rs62241847,rs6265,rs6430068,rs6486122,rs6545714,rs6560906,rs6567160,rs66679256,rs6669341,rs6682438,rs6705567,rs6710091,rs6725931,rs6744646,rs6752979,rs67609008,rs6769617,rs6774894,rs6777784,rs6831088,rs6843852,rs687339,rs6909685,rs6922607,rs6938973,rs6962980,rs7012637,rs7024334,rs7034554,rs7070670,rs7081254,rs7124681,rs7132908,rs71495038,rs7201895,rs7232171,rs723672,rs7250833,rs7259070,rs72634826,rs72649373,rs72892910,rs72976986,rs73026725,rs73052033,rs73193736,rs73601548,rs74750282,rs7498665,rs7571496,rs76183894,rs76702514,rs7683836,rs7704382,rs7708584,rs7761673,rs7774,rs7776021,rs7794705,rs78605811,rs7893571,rs7924036,rs7925100,rs7944782,rs79780963,rs7996639,rs80135274,rs8015400,rs8024137,rs8025516,rs8112818,rs8132491,rs815163,rs852042,rs862320,rs879620,rs923994,rs9291822,rs9294260,rs9349235,rs9463175,rs9478496,rs9515446,rs9522180,rs9571687,rs9638713,rs9673839,rs9830592,rs9839081,rs9843653,rs9876664,rs9888533,rs9951619,rs9977825
IL-12B_BMI_instrument	BMI	PMD	MVMR LASSO	-0.828178	0.0654136	-0.956386	-0.69997	9.76888e-37	307	292	rs10099330,rs10160769,rs10169594,rs10423928,rs10510025,rs1064213,rs10742752,rs10756714,rs10756792,rs10760277,rs10780248,rs1078141,rs10797119,rs10809621,rs10965698,rs11001963,rs11009685,rs11012732,rs11079849,rs11099020,rs11122450,rs11130215,rs111598585,rs111689389,rs11218510,rs112875651,rs113079574,rs113624107,rs11607476,rs11630647,rs1167311,rs11675464,rs11709402,rs11757278,rs11778219,rs118136827,rs11919665,rs12001437,rs12088284,rs12089815,rs12149660,rs12259464,rs12273545,rs1229984,rs12364470,rs12459368,rs12462975,rs12507026,rs12541408,rs12588969,rs1266874,rs12681792,rs12692596,rs12696039,rs12921986,rs12937411,rs1296328,rs12974458,rs13033310,rs13097918,rs13107325,rs13176429,rs1320251,rs1322842,rs13248187,rs1327259,rs13291723,rs1330199,rs1338071,rs13420048,rs13427822,rs1346841,rs1360201,rs13642,rs140159717,rs1438945,rs1441264,rs1451963,rs145981104,rs147568678,rs1477290,rs147730268,rs1503526,rs156201,rs1608113,rs1609010,rs16916303,rs17056301,rs17289010,rs17668356,rs17770336,rs178826,rs1834144,rs1861410,rs1884897,rs1905505,rs1919243,rs1950897,rs1967772,rs2035936,rs2051559,rs2102278,rs2153740,rs2172131,rs217672,rs2192158,rs2216931,rs2234458,rs2260997,rs2271189,rs2307111,rs2342892,rs2383377,rs2396625,rs2398861,rs2433733,rs2439823,rs2512892,rs252761,rs2606228,rs2616143,rs2618039,rs2678204,rs2725371,rs2791643,rs2861685,rs2870111,rs2920503,rs3130510,rs3213943,rs329118,rs329651,rs34045288,rs34811474,rs349071,rs35154326,rs35364449,rs35697587,rs35809007,rs35957544,rs36007635,rs36061954,rs3764625,rs3768321,rs3803286,rs3807566,rs3814883,rs3845344,rs3866805,rs3902951,rs40071,rs4017425,rs4055791,rs406388,rs4261944,rs4267103,rs4284600,rs429343,rs429358,rs4419475,rs4444317,rs4477562,rs45486197,rs4605363,rs4648450,rs4672338,rs4722398,rs4832298,rs4858940,rs5011579,rs539515,rs55714539,rs55726687,rs558887,rs559231,rs56038322,rs56133507,rs56143236,rs56161855,rs56187480,rs56399737,rs56858768,rs56893062,rs57636386,rs57989773,rs58862095,rs59068084,rs59227842,rs594024,rs60764613,rs61828641,rs61871615,rs61903695,rs62007782,rs62020775,rs62190049,rs62241847,rs6265,rs6430068,rs6486122,rs6545714,rs6560906,rs6567160,rs66679256,rs6669341,rs6682438,rs6705567,rs6710091,rs6725931,rs6744646,rs6752979,rs67609008,rs6769617,rs6774894,rs6777784,rs6831088,rs6843852,rs687339,rs6909685,rs6922607,rs6938973,rs6962980,rs7012637,rs7024334,rs7034554,rs7070670,rs7081254,rs7124681,rs7132908,rs71495038,rs7201895,rs7232171,rs723672,rs7250833,rs7259070,rs72634826,rs72649373,rs72892910,rs72976986,rs73026725,rs73052033,rs73193736,rs73416208,rs73601548,rs74750282,rs7498665,rs7571496,rs76183894,rs76702514,rs7683836,rs7704382,rs7708584,rs7761673,rs7774,rs7776021,rs7794705,rs78605811,rs7893571,rs7924036,rs7925100,rs7944782,rs79780963,rs7996639,rs80135274,rs8015400,rs8024137,rs8025516,rs8112818,rs8132491,rs815163,rs852042,rs862320,rs879620,rs923994,rs9291822,rs9294260,rs9349235,rs9463175,rs9478496,rs9515446,rs9522180,rs9571687,rs9638713,rs9673839,rs9815073,rs9830592,rs9839081,rs9843653,rs9876664,rs9888533,rs9951619,rs9977825
IL-17C_BMI_instrument	BMI	PMD	MVMR LASSO	-0.821134	0.0652768	-0.949074	-0.693194	2.74615e-36	302	286	rs10099330,rs10160769,rs10169594,rs10423928,rs10510025,rs1064213,rs10742752,rs10756714,rs10756792,rs10760277,rs10780248,rs1078141,rs10797119,rs10809621,rs10965698,rs11001963,rs11009685,rs11012732,rs11079849,rs11099020,rs11122450,rs111598585,rs111689389,rs11218510,rs112875651,rs113079574,rs113624107,rs11607476,rs11630647,rs1167311,rs11675464,rs11709402,rs11757278,rs11778219,rs118136827,rs11919665,rs12001437,rs12088284,rs12089815,rs12149660,rs12259464,rs12273545,rs1229984,rs12364470,rs12459368,rs12462975,rs12507026,rs12541408,rs1266874,rs12681792,rs12692596,rs12696039,rs12921986,rs12937411,rs1296328,rs12974458,rs13033310,rs13097918,rs13107325,rs13176429,rs1320251,rs1322842,rs13248187,rs1327259,rs13291723,rs1330199,rs1338071,rs13420048,rs13427822,rs1346841,rs1360201,rs13642,rs140159717,rs1438945,rs1441264,rs1451963,rs145981104,rs147568678,rs1477290,rs147730268,rs1503526,rs156201,rs1608113,rs1609010,rs16916303,rs17056301,rs17289010,rs17668356,rs17700884,rs17770336,rs178826,rs1834144,rs1861410,rs1884897,rs1905505,rs1919243,rs1967772,rs2035936,rs2051559,rs2102278,rs2153740,rs2172131,rs217672,rs2192158,rs2216931,rs2234458,rs2260997,rs2271189,rs2307111,rs2342892,rs2383377,rs2396625,rs2398861,rs2433733,rs2439823,rs2512892,rs252761,rs2606228,rs2616143,rs2618039,rs2678204,rs2725371,rs2791643,rs2861685,rs2870111,rs2920503,rs3213943,rs329118,rs329651,rs34045288,rs34811474,rs349071,rs35154326,rs35364449,rs35697587,rs35809007,rs35957544,rs36007635,rs36061954,rs3764625,rs3768321,rs3803286,rs3807566,rs3814883,rs3845344,rs3866805,rs3902951,rs40071,rs4017425,rs4055791,rs406388,rs4261944,rs4267103,rs4284600,rs429343,rs429358,rs4419475,rs4444317,rs4477562,rs45486197,rs4605363,rs4648450,rs4672338,rs4722398,rs4832298,rs4858940,rs5011579,rs539515,rs55714539,rs55726687,rs558887,rs559231,rs56038322,rs56133507,rs56143236,rs56161855,rs56187480,rs56399737,rs56858768,rs56893062,rs57636386,rs57989773,rs58862095,rs59068084,rs59227842,rs594024,rs60764613,rs61828641,rs61871615,rs61903695,rs62007782,rs62020775,rs62190049,rs62241847,rs6265,rs6430068,rs6486122,rs6545714,rs6560906,rs6567160,rs6669341,rs6682438,rs6705567,rs6710091,rs6725931,rs6744646,rs6752979,rs67609008,rs6769617,rs6774894,rs6777784,rs6831088,rs6843852,rs687339,rs6909685,rs6922607,rs6938973,rs6962980,rs7012637,rs7024334,rs7034554,rs7070670,rs7081254,rs7124681,rs7132908,rs71495038,rs7201895,rs7232171,rs723672,rs7250833,rs7259070,rs72634826,rs72649373,rs72892910,rs72976986,rs73026725,rs73052033,rs73193736,rs73601548,rs74750282,rs7498665,rs7571496,rs76183894,rs76702514,rs7683836,rs7704382,rs7708584,rs7761673,rs7774,rs7776021,rs7794705,rs78605811,rs7893571,rs7924036,rs7925100,rs7944782,rs79780963,rs7996639,rs80135274,rs8015400,rs8024137,rs8025516,rs8112818,rs8132491,rs815163,rs852042,rs862320,rs879620,rs923994,rs9291822,rs9294260,rs9349235,rs9463175,rs9478496,rs9515446,rs9522180,rs9571687,rs9638713,rs9673839,rs9830592,rs9839081,rs9843653,rs9876664,rs9888533,rs9951619,rs9977825
IL-18_BMI_instrument	BMI	PMD	MVMR LASSO	-0.853441	0.0659403	-0.982681	-0.7242	2.58608e-38	302	286	rs10099330,rs10160769,rs10169594,rs10423928,rs10510025,rs1064213,rs10742752,rs10756714,rs10756792,rs10760277,rs10780248,rs10797119,rs10809621,rs10965698,rs11001963,rs11009685,rs11012732,rs11079849,rs11099020,rs11122450,rs111598585,rs111689389,rs11218510,rs112875651,rs113079574,rs113624107,rs11607476,rs11630647,rs1167311,rs11675464,rs11709402,rs11757278,rs11778219,rs118136827,rs11919665,rs12001437,rs12088284,rs12089815,rs12149660,rs12259464,rs12273545,rs1229984,rs12364470,rs12459368,rs12462975,rs12507026,rs12541408,rs1266874,rs12681624,rs12681792,rs12692596,rs12696039,rs12921986,rs12937411,rs1296328,rs12974458,rs13033310,rs13097918,rs13107325,rs13176429,rs1320251,rs1322842,rs13248187,rs1327259,rs13291723,rs1330199,rs1338071,rs13420048,rs13427822,rs1346841,rs1360201,rs13642,rs140159717,rs1438945,rs1441264,rs1451963,rs145981104,rs147568678,rs1477290,rs147730268,rs1503526,rs156201,rs1608113,rs1609010,rs16916303,rs17056301,rs17289010,rs17668356,rs17770336,rs178826,rs1834144,rs1861410,rs1884897,rs1905505,rs1919243,rs1967772,rs2035936,rs2051559,rs2102278,rs2172131,rs217672,rs2192158,rs2216931,rs2234458,rs2260997,rs2271189,rs2307111,rs2342892,rs2383377,rs2396625,rs2398861,rs2433733,rs2439823,rs2512892,rs252761,rs2606228,rs2616143,rs2618039,rs2678204,rs2725371,rs2791643,rs28350,rs2861685,rs2870111,rs2920503,rs3213943,rs329118,rs329651,rs34045288,rs34811474,rs349071,rs35154326,rs35364449,rs35697587,rs35809007,rs35957544,rs36007635,rs36061954,rs3764625,rs3768321,rs3803286,rs3807566,rs3814883,rs3845344,rs3866805,rs3902951,rs40071,rs4017425,rs4055791,rs406388,rs4261944,rs4267103,rs4284600,rs429343,rs429358,rs4419475,rs4444317,rs4477562,rs45486197,rs4605363,rs4648450,rs4672338,rs4722398,rs4832298,rs4858940,rs5011579,rs539515,rs55714539,rs55726687,rs558887,rs559231,rs56038322,rs56133507,rs56143236,rs56161855,rs56187480,rs56399737,rs56858768,rs56893062,rs57636386,rs57989773,rs58862095,rs59068084,rs59227842,rs594024,rs60764613,rs61828641,rs61871615,rs61903695,rs62007782,rs62020775,rs62190049,rs62241847,rs6265,rs6430068,rs6486122,rs6545714,rs6560906,rs6567160,rs66679256,rs6669341,rs6682438,rs6705567,rs6710091,rs6725931,rs6744646,rs6752979,rs67609008,rs6769617,rs6774894,rs6777784,rs6831088,rs6843852,rs687339,rs6909685,rs6922607,rs6938973,rs6962980,rs7012637,rs7024334,rs7034554,rs7070670,rs7081254,rs7124681,rs7132908,rs71495038,rs7201895,rs7232171,rs723672,rs7250833,rs7259070,rs72634826,rs72649373,rs72892910,rs72976986,rs73026725,rs73052033,rs73193736,rs73601548,rs74750282,rs7498665,rs7571496,rs76183894,rs76702514,rs7683836,rs7704382,rs7708584,rs7761673,rs7774,rs7776021,rs7794705,rs78605811,rs7893571,rs7924036,rs7925100,rs7944782,rs79780963,rs7996639,rs80135274,rs8015400,rs8024137,rs8025516,rs8112818,rs8132491,rs815163,rs852042,rs862320,rs879620,rs923994,rs9291822,rs9294260,rs9349235,rs9463175,rs9478496,rs9515446,rs9522180,rs9571687,rs9638713,rs9673839,rs9830592,rs9839081,rs9843653,rs9876664,rs9888533,rs9951619,rs9977825
IL-6_BMI_instrument	BMI	PMD	MVMR LASSO	-0.813629	0.0670665	-0.945077	-0.682181	7.17707e-34	302	287	rs10099330,rs10160769,rs10169594,rs10423928,rs10510025,rs1064213,rs10742752,rs10756714,rs10756792,rs10760277,rs10780248,rs1078141,rs10797119,rs10809621,rs10965698,rs11001963,rs11009685,rs11012732,rs11079849,rs11099020,rs11122450,rs111598585,rs111689389,rs11218510,rs112875651,rs113079574,rs113624107,rs11607476,rs11630647,rs1167311,rs11675464,rs11709402,rs11757278,rs11778219,rs118136827,rs11919665,rs12001437,rs12088284,rs12089815,rs12149660,rs12259464,rs12273545,rs1229984,rs12364470,rs12459368,rs12462975,rs12507026,rs12541408,rs1266874,rs12681792,rs12692596,rs12696039,rs12921986,rs12937411,rs1296328,rs12974458,rs13033310,rs13097918,rs13107325,rs13176429,rs1320251,rs1322842,rs13248187,rs1327259,rs13291723,rs1330199,rs1338071,rs13420048,rs13427822,rs1346841,rs1360201,rs13642,rs140159717,rs1438945,rs1441264,rs1451963,rs145981104,rs147568678,rs1477290,rs147730268,rs1503526,rs156201,rs1608113,rs1609010,rs16916303,rs17056301,rs17289010,rs17668356,rs17770336,rs178826,rs1834144,rs1861410,rs1884897,rs1905505,rs1919243,rs1967772,rs2035936,rs2051559,rs2102278,rs2153740,rs2172131,rs217672,rs2192158,rs2216931,rs2228145,rs2234458,rs2260997,rs2271189,rs2307111,rs2342892,rs2383377,rs2396625,rs2398861,rs2433733,rs2439823,rs2512892,rs252761,rs2606228,rs2616143,rs2618039,rs2678204,rs2725371,rs2791643,rs2861685,rs2870111,rs2920503,rs3213943,rs329118,rs329651,rs34045288,rs34811474,rs349071,rs35154326,rs35364449,rs35697587,rs35809007,rs35957544,rs36007635,rs36061954,rs3764625,rs3768321,rs3803286,rs3807566,rs3814883,rs3845344,rs3866805,rs3902951,rs40071,rs4017425,rs4055791,rs406388,rs4261944,rs4267103,rs4284600,rs429343,rs429358,rs4419475,rs4444317,rs4477562,rs45486197,rs4605363,rs4648450,rs4672338,rs4722398,rs4832298,rs4858940,rs5011579,rs539515,rs55714539,rs55726687,rs558887,rs559231,rs56038322,rs56133507,rs56143236,rs56161855,rs56187480,rs56399737,rs56858768,rs56893062,rs57636386,rs57989773,rs58862095,rs59068084,rs59227842,rs594024,rs60764613,rs61828641,rs61871615,rs61903695,rs62007782,rs62020775,rs62190049,rs62241847,rs6265,rs6430068,rs6486122,rs6545714,rs6560906,rs6567160,rs66679256,rs6669341,rs6682438,rs6705567,rs6710091,rs6725931,rs6744646,rs6752979,rs67609008,rs6769617,rs6774894,rs6777784,rs6831088,rs6843852,rs687339,rs6909685,rs6922607,rs6938973,rs6962980,rs7012637,rs7024334,rs7034554,rs7070670,rs7081254,rs7124681,rs7132908,rs71495038,rs7201895,rs7232171,rs723672,rs7250833,rs7259070,rs72634826,rs72649373,rs72892910,rs72976986,rs73026725,rs73052033,rs73193736,rs73601548,rs74750282,rs7498665,rs7571496,rs76183894,rs76702514,rs7683836,rs7704382,rs7708584,rs7761673,rs7774,rs7776021,rs7794705,rs78605811,rs7893571,rs7924036,rs7925100,rs7944782,rs79780963,rs7996639,rs80135274,rs8015400,rs8024137,rs8025516,rs8112818,rs8132491,rs815163,rs852042,rs862320,rs879620,rs923994,rs9291822,rs9294260,rs9349235,rs9463175,rs9478496,rs9515446,rs9522180,rs9571687,rs9638713,rs9673839,rs9830592,rs9839081,rs9843653,rs9876664,rs9888533,rs9951619,rs9977825
IL-7_BMI_instrument	BMI	PMD	MVMR LASSO	-0.827399	0.0656582	-0.956087	-0.698711	2.06867e-36	302	281	rs10099330,rs10160769,rs10169594,rs10423928,rs10510025,rs1064213,rs10756714,rs10756792,rs10760277,rs10780248,rs1078141,rs10797119,rs10809621,rs10965698,rs11001963,rs11009685,rs11012732,rs11079849,rs11099020,rs11122450,rs111598585,rs111689389,rs11218510,rs112875651,rs113079574,rs113624107,rs115773743,rs11607476,rs11630647,rs1167311,rs11675464,rs11709402,rs11757278,rs11778219,rs118136827,rs11919665,rs12001437,rs12088284,rs12089815,rs12149660,rs12259464,rs12273545,rs1229984,rs12364470,rs12459368,rs12462975,rs12507026,rs12541408,rs1266874,rs12681792,rs12692596,rs12696039,rs12921986,rs12937411,rs1296328,rs12974458,rs13033310,rs13097918,rs13107325,rs13176429,rs1320251,rs1322842,rs13248187,rs1327259,rs13291723,rs1330199,rs1338071,rs13420048,rs13427822,rs1346841,rs1360201,rs13642,rs140159717,rs1438945,rs1441264,rs1451963,rs145981104,rs147568678,rs1477290,rs147730268,rs1503526,rs156201,rs1608113,rs1609010,rs16916303,rs17289010,rs17668356,rs17770336,rs178826,rs1834144,rs1861410,rs1884897,rs1905505,rs1919243,rs1967772,rs2035936,rs2051559,rs2102278,rs2172131,rs217672,rs2192158,rs2216931,rs2234458,rs2260997,rs2271189,rs2307111,rs2342892,rs2383377,rs2396625,rs2398861,rs2433733,rs2439823,rs2512892,rs252761,rs2606228,rs2616143,rs2618039,rs2678204,rs2725371,rs2791643,rs2861685,rs2870111,rs2920503,rs3213943,rs329118,rs329651,rs34045288,rs34811474,rs349071,rs35154326,rs35364449,rs35809007,rs35957544,rs36007635,rs36061954,rs3764625,rs3768321,rs3803286,rs3807566,rs3814883,rs3845344,rs3866805,rs3902951,rs40071,rs4017425,rs4055791,rs406388,rs4261944,rs4267103,rs4284600,rs429343,rs429358,rs4419475,rs4444317,rs4477562,rs45486197,rs4605363,rs4648450,rs4672338,rs4722398,rs4832298,rs4858940,rs5011579,rs539515,rs55714539,rs55726687,rs558887,rs559231,rs56038322,rs56133507,rs56143236,rs56161855,rs56187480,rs56399737,rs56858768,rs56893062,rs57636386,rs57989773,rs58862095,rs59068084,rs59227842,rs594024,rs60764613,rs61828641,rs61871615,rs61903695,rs62007782,rs62020775,rs62190049,rs62241847,rs6265,rs6486122,rs6545714,rs6560906,rs6567160,rs6669341,rs6682438,rs6705567,rs6710091,rs6725931,rs6744646,rs6752979,rs67609008,rs6769617,rs6774894,rs6777784,rs6831088,rs6843852,rs687339,rs6909685,rs6922607,rs6938973,rs6962980,rs7012637,rs7024334,rs7034554,rs7070670,rs7081254,rs7124681,rs7132908,rs71495038,rs7201895,rs7232171,rs723672,rs7250833,rs7259070,rs72634826,rs72649373,rs72892910,rs72976986,rs73026725,rs73052033,rs73193736,rs73601548,rs74750282,rs7498665,rs7571496,rs76183894,rs76702514,rs7683836,rs7704382,rs7708584,rs7761673,rs7774,rs7776021,rs7794705,rs78605811,rs7893571,rs7924036,rs7925100,rs7944782,rs79780963,rs7996639,rs80135274,rs8015400,rs8024137,rs8025516,rs8112818,rs8132491,rs815163,rs852042,rs862320,rs879620,rs923994,rs9291822,rs9294260,rs9349235,rs9463175,rs9478496,rs9515446,rs9522180,rs9571687,rs9638713,rs9673839,rs9830592,rs9839081,rs9843653,rs9876664,rs9888533,rs9951619,rs9977825
IL-8_BMI_instrument	BMI	PMD	MVMR LASSO	-0.835289	0.0661609	-0.964962	-0.705616	1.53495e-36	302	285	rs10099330,rs10160769,rs10169594,rs10423928,rs10510025,rs1064213,rs10742752,rs10756714,rs10756792,rs10760277,rs10780248,rs1078141,rs10797119,rs10809621,rs10965698,rs11001963,rs11009685,rs11012732,rs11079849,rs11099020,rs11122450,rs111598585,rs111689389,rs11218510,rs112875651,rs113079574,rs113624107,rs11607476,rs11630647,rs1167311,rs11675464,rs11709402,rs11757278,rs11778219,rs118136827,rs11919665,rs12001437,rs12088284,rs12089815,rs12149660,rs12259464,rs12273545,rs1229984,rs12364470,rs12459368,rs12462975,rs12507026,rs12541408,rs1266874,rs12681792,rs12692596,rs12696039,rs12921986,rs12937411,rs1296328,rs12974458,rs13033310,rs13097918,rs13107325,rs13176429,rs1320251,rs1322842,rs13248187,rs1327259,rs13291723,rs1330199,rs1338071,rs13420048,rs13427822,rs1346841,rs1360201,rs13642,rs140159717,rs1438945,rs1441264,rs1451963,rs145981104,rs147568678,rs1477290,rs147730268,rs1503526,rs156201,rs1608113,rs1609010,rs16916303,rs17289010,rs17668356,rs17770336,rs178826,rs1834144,rs1861410,rs1884897,rs1905505,rs1919243,rs1967772,rs2035936,rs2051559,rs2102278,rs2172131,rs217672,rs2192158,rs2216931,rs2234458,rs2260997,rs2271189,rs2307111,rs2342892,rs2383377,rs2396625,rs2398861,rs2433733,rs2439823,rs2512892,rs252761,rs2606228,rs2616143,rs2618039,rs2678204,rs2725371,rs2791643,rs2861685,rs2870111,rs2920503,rs3213943,rs329118,rs329651,rs34045288,rs34811474,rs349071,rs35154326,rs35364449,rs35697587,rs35809007,rs35957544,rs36007635,rs36061954,rs3764625,rs3768321,rs3803286,rs3807566,rs3814883,rs3845344,rs3866805,rs3902951,rs40071,rs4017425,rs4055791,rs406388,rs4261944,rs4267103,rs4284600,rs429343,rs429358,rs4419475,rs4444317,rs4477562,rs45486197,rs4605363,rs4648450,rs4672338,rs4722398,rs4832298,rs4858940,rs5011579,rs539515,rs55714539,rs55726687,rs558887,rs559231,rs56038322,rs56133507,rs56143236,rs56161855,rs56187480,rs56399737,rs56858768,rs56893062,rs57636386,rs57989773,rs58862095,rs59068084,rs59227842,rs594024,rs60764613,rs61828641,rs61871615,rs61903695,rs62007782,rs62020775,rs62190049,rs62241847,rs6265,rs6430068,rs6446951,rs6486122,rs6545714,rs6560906,rs6567160,rs66679256,rs6669341,rs6682438,rs6705567,rs6710091,rs6725931,rs6744646,rs6752979,rs67609008,rs6769617,rs6774894,rs6777784,rs6831088,rs6843852,rs687339,rs6909685,rs6922607,rs6938973,rs6962980,rs7012637,rs7024334,rs7034554,rs7070670,rs7081254,rs7124681,rs7132908,rs71495038,rs7201895,rs7232171,rs723672,rs7250833,rs7259070,rs72634826,rs72649373,rs72892910,rs72976986,rs73026725,rs73052033,rs73193736,rs73601548,rs74750282,rs7498665,rs7571496,rs76183894,rs76702514,rs7683836,rs7704382,rs7708584,rs7761673,rs7774,rs7776021,rs7794705,rs78605811,rs7893571,rs7924036,rs7925100,rs7944782,rs79780963,rs7996639,rs80135274,rs8015400,rs8024137,rs8025516,rs8112818,rs8132491,rs815163,rs852042,rs862320,rs879620,rs923994,rs9291822,rs9294260,rs9349235,rs9463175,rs9478496,rs9515446,rs9522180,rs9571687,rs9638713,rs9673839,rs9830592,rs9839081,rs9843653,rs9876664,rs9888533,rs9951619,rs9977825
LIF-R_BMI_instrument	BMI	PMD	MVMR LASSO	-0.833623	0.0660144	-0.963009	-0.704237	1.48196e-36	302	277	rs10099330,rs10160769,rs10169594,rs10423928,rs10510025,rs1064213,rs10756714,rs10756792,rs10760277,rs10780248,rs10797119,rs10809621,rs10965698,rs11001963,rs11009685,rs11012732,rs11079849,rs11099020,rs11122450,rs111598585,rs111689389,rs11218510,rs112875651,rs113079574,rs113624107,rs11607476,rs11630647,rs1167311,rs11675464,rs11709402,rs11757278,rs11778219,rs118136827,rs11919665,rs12001437,rs12088284,rs12089815,rs12149660,rs12259464,rs12273545,rs1229984,rs12364470,rs12459368,rs12462975,rs12507026,rs12541408,rs1266874,rs12681792,rs12692596,rs12696039,rs12921986,rs12937411,rs1296328,rs12974458,rs13033310,rs13097918,rs13107325,rs13176429,rs1320251,rs1322842,rs13248187,rs1327259,rs13291723,rs1330199,rs1338071,rs13420048,rs13427822,rs1346841,rs1360201,rs13642,rs140159717,rs1438945,rs1441264,rs1451963,rs145981104,rs147568678,rs1477290,rs147730268,rs1503526,rs156201,rs1608113,rs1609010,rs16916303,rs17289010,rs17668356,rs17770336,rs178826,rs1834144,rs1861410,rs1884897,rs1905505,rs1919243,rs1967772,rs2035936,rs2051559,rs2102278,rs2172131,rs217672,rs2192158,rs2216931,rs2234458,rs2260997,rs2271189,rs2307111,rs2342892,rs2383377,rs2396625,rs2398861,rs2433733,rs2439823,rs2512892,rs252761,rs2606228,rs2616143,rs2618039,rs2678204,rs2725371,rs2791643,rs2861685,rs2870111,rs2920503,rs3213943,rs329118,rs329651,rs34045288,rs34811474,rs349071,rs35154326,rs35364449,rs35809007,rs35957544,rs36007635,rs36061954,rs3764625,rs3768321,rs3807566,rs3814883,rs3845344,rs3866805,rs3902951,rs40071,rs4017425,rs4055791,rs406388,rs4261944,rs4267103,rs4284600,rs429343,rs429358,rs4419475,rs4444317,rs4477562,rs45486197,rs4605363,rs4648450,rs4672338,rs4722398,rs4832298,rs4858940,rs5011579,rs539515,rs55714539,rs55726687,rs558887,rs559231,rs56038322,rs56133507,rs56143236,rs56161855,rs56187480,rs56399737,rs56858768,rs56893062,rs57636386,rs57989773,rs58862095,rs59068084,rs59227842,rs594024,rs60764613,rs61828641,rs61871615,rs61903695,rs62007782,rs62020775,rs62190049,rs62241847,rs6265,rs6486122,rs6545714,rs6560906,rs6567160,rs6669341,rs6682438,rs6705567,rs6710091,rs6725931,rs6744646,rs6752979,rs67609008,rs6769617,rs6774894,rs6777784,rs6831088,rs6843852,rs687339,rs6909685,rs6922607,rs6938973,rs6962980,rs7012637,rs7024334,rs7034554,rs7070670,rs7081254,rs7124681,rs7132908,rs71495038,rs7201895,rs7232171,rs723672,rs7250833,rs7259070,rs72634826,rs72649373,rs72892910,rs72976986,rs73026725,rs73052033,rs73193736,rs73601548,rs74750282,rs7498665,rs7571496,rs76183894,rs76702514,rs7683836,rs7708584,rs7761673,rs7774,rs7776021,rs7794705,rs78605811,rs7893571,rs7924036,rs7925100,rs7944782,rs79780963,rs7996639,rs80135274,rs8015400,rs8024137,rs8025516,rs8112818,rs8132491,rs815163,rs852042,rs862320,rs879620,rs923994,rs9291822,rs9294260,rs9349235,rs9463175,rs9478496,rs9515446,rs9522180,rs9571687,rs9638713,rs9673839,rs9830592,rs9839081,rs9843653,rs9876664,rs9888533,rs9951619,rs9977825
MCP-1_BMI_instrument	BMI	PMD	MVMR LASSO	-0.837502	0.0665221	-0.967883	-0.707121	2.40172e-36	303	280	rs10099330,rs10160769,rs10169594,rs10423928,rs10510025,rs1064213,rs10756714,rs10756792,rs10760277,rs10780248,rs10797119,rs10809621,rs10965698,rs11001963,rs11009685,rs11012732,rs11079849,rs11099020,rs11122450,rs111598585,rs111689389,rs11218510,rs112875651,rs113079574,rs113624107,rs11607476,rs11630647,rs1167311,rs11675464,rs11709402,rs11757278,rs11778219,rs118136827,rs11870164,rs11919665,rs12001437,rs12075,rs12088284,rs12089815,rs12149660,rs12259464,rs12273545,rs1229984,rs12364470,rs12459368,rs12462975,rs12507026,rs12541408,rs1266874,rs12681792,rs12692596,rs12696039,rs12921986,rs12937411,rs1296328,rs12974458,rs13033310,rs13097918,rs13107325,rs13176429,rs1320251,rs1322842,rs13248187,rs1327259,rs13291723,rs1330199,rs1338071,rs13420048,rs13427822,rs1346841,rs1360201,rs13642,rs140159717,rs1438945,rs1441264,rs1451963,rs145981104,rs147568678,rs1477290,rs147730268,rs1503526,rs156201,rs1608113,rs1609010,rs16916303,rs17289010,rs17544384,rs17668356,rs17770336,rs178826,rs1834144,rs1861410,rs1884897,rs1905505,rs1919243,rs1967772,rs2035936,rs2051559,rs2102278,rs2172131,rs217672,rs2192158,rs2216931,rs2234458,rs2260997,rs2271189,rs2307111,rs2342892,rs2383377,rs2396625,rs2398861,rs2433733,rs2439823,rs2512892,rs252761,rs2606228,rs2616143,rs2618039,rs2678204,rs2725371,rs2791643,rs2861685,rs2870111,rs2920503,rs3213943,rs329118,rs329651,rs34045288,rs34811474,rs349071,rs35154326,rs35364449,rs35809007,rs35957544,rs36007635,rs36061954,rs3764625,rs3768321,rs3807566,rs3814883,rs3845344,rs3866805,rs3902951,rs40071,rs4017425,rs4055791,rs406388,rs4261944,rs4267103,rs4284600,rs429343,rs429358,rs4419475,rs4444317,rs4477562,rs45486197,rs4605363,rs4648450,rs4672338,rs4722398,rs4832298,rs4858940,rs5011579,rs539515,rs55714539,rs55726687,rs558887,rs559231,rs56038322,rs56133507,rs56143236,rs56161855,rs56187480,rs56399737,rs56858768,rs56893062,rs57636386,rs57989773,rs58862095,rs59068084,rs59227842,rs594024,rs60764613,rs61828641,rs61871615,rs61903695,rs62007782,rs62020775,rs62190049,rs62241847,rs6265,rs6486122,rs6545714,rs6560906,rs6567160,rs6669341,rs6682438,rs6705567,rs6710091,rs6725931,rs6744646,rs6752979,rs67609008,rs6769617,rs6774894,rs6777784,rs6831088,rs6843852,rs687339,rs6909685,rs6922607,rs6938973,rs6962980,rs7012637,rs7024334,rs7034554,rs7070670,rs7081254,rs7124681,rs7132908,rs71495038,rs7201895,rs7232171,rs723672,rs7250833,rs7259070,rs72634826,rs72649373,rs72892910,rs72976986,rs73026725,rs73052033,rs73193736,rs73601548,rs74750282,rs7498665,rs7571496,rs76183894,rs76702514,rs7683836,rs7708584,rs7761673,rs7774,rs7776021,rs7794705,rs78605811,rs7893571,rs7924036,rs7925100,rs7944782,rs79780963,rs7996639,rs80135274,rs8015400,rs8024137,rs8025516,rs8112818,rs8132491,rs815163,rs852042,rs862320,rs879620,rs923994,rs9291822,rs9294260,rs9349235,rs9463175,rs9478496,rs9515446,rs9522180,rs9571687,rs9638713,rs9673839,rs9830592,rs9839081,rs9843653,rs9876664,rs9888533,rs9951619,rs9977825
MCP-2_BMI_instrument	BMI	PMD	MVMR LASSO	-0.845002	0.0659585	-0.974278	-0.715725	1.42093e-37	302	279	rs10099330,rs10160769,rs10169594,rs10423928,rs10510025,rs1064213,rs10756714,rs10756792,rs10760277,rs10780248,rs10797119,rs10809621,rs10965698,rs11001963,rs11009685,rs11012732,rs11079849,rs11099020,rs11122450,rs111598585,rs111689389,rs11218510,rs112875651,rs113079574,rs113624107,rs11607476,rs11630647,rs1167311,rs11675464,rs11709402,rs11757278,rs11778219,rs118136827,rs11919665,rs12001437,rs12075,rs12088284,rs12089815,rs12149660,rs12259464,rs12273545,rs1229984,rs12364470,rs12459368,rs12462975,rs12507026,rs12541408,rs1266874,rs12681792,rs12692596,rs12696039,rs12921986,rs12937411,rs1296328,rs12974458,rs13033310,rs13097918,rs13107325,rs13176429,rs1320251,rs1322842,rs13248187,rs1327259,rs13291723,rs1330199,rs1338071,rs13420048,rs13427822,rs1346841,rs1360201,rs13642,rs140159717,rs1438945,rs1441264,rs1451963,rs145981104,rs147568678,rs1477290,rs147730268,rs1503526,rs156201,rs1608113,rs1609010,rs16916303,rs17289010,rs17668356,rs17770336,rs178826,rs1834144,rs1861410,rs1884897,rs1905505,rs1919243,rs1967772,rs2035936,rs2051559,rs2102278,rs2172131,rs217672,rs2192158,rs2216931,rs2234458,rs2260997,rs2271189,rs2307111,rs2342892,rs2383377,rs2396625,rs2398861,rs2433733,rs2439823,rs2512892,rs252761,rs2606228,rs2616143,rs2618039,rs2678204,rs2725371,rs2791643,rs2861685,rs2870111,rs2920503,rs3213943,rs329118,rs329651,rs34045288,rs34811474,rs349071,rs35154326,rs35364449,rs35809007,rs35957544,rs36007635,rs36061954,rs3764625,rs3768321,rs3803286,rs3807566,rs3814883,rs3845344,rs3866805,rs3902951,rs40071,rs4017425,rs4055791,rs406388,rs4261944,rs4267103,rs4284600,rs429343,rs429358,rs4419475,rs4444317,rs4477562,rs45486197,rs4605363,rs4648450,rs4672338,rs4722398,rs4832298,rs4858940,rs5011579,rs539515,rs55714539,rs55726687,rs558887,rs559231,rs56038322,rs56133507,rs56143236,rs56161855,rs56187480,rs56399737,rs56858768,rs56893062,rs57636386,rs57989773,rs58862095,rs59068084,rs59227842,rs594024,rs60764613,rs61828641,rs61871615,rs61903695,rs62007782,rs62020775,rs62190049,rs62241847,rs6265,rs6486122,rs6545714,rs6560906,rs6567160,rs6669341,rs6682438,rs6705567,rs6710091,rs6725931,rs6744646,rs6752979,rs67609008,rs6769617,rs6774894,rs6777784,rs6831088,rs6843852,rs687339,rs6909685,rs6922607,rs6938973,rs6962980,rs7012637,rs7024334,rs7034554,rs7070670,rs7081254,rs7124681,rs7132908,rs71495038,rs7201895,rs7232171,rs723672,rs7250833,rs7259070,rs72634826,rs72649373,rs72892910,rs72976986,rs73026725,rs73052033,rs73193736,rs73601548,rs74750282,rs7498665,rs7571496,rs76183894,rs76702514,rs7683836,rs7708584,rs7761673,rs7774,rs7776021,rs7794705,rs78605811,rs7893571,rs7924036,rs7925100,rs7944782,rs79780963,rs7996639,rs80135274,rs8015400,rs8024137,rs8025516,rs8112818,rs8132491,rs815163,rs852042,rs862320,rs879620,rs923994,rs9291822,rs9294260,rs9349235,rs9463175,rs9478496,rs9515446,rs9522180,rs9571687,rs9638713,rs9673839,rs9830592,rs9839081,rs9843653,rs9876664,rs9888533,rs9951619,rs9977825
MCP-3_BMI_instrument	BMI	PMD	MVMR LASSO	-0.830771	0.0664074	-0.960927	-0.700615	6.56392e-36	303	288	rs10099330,rs10160769,rs10169594,rs10423928,rs10510025,rs1064213,rs10742752,rs10756714,rs10756792,rs10760277,rs10780248,rs1078141,rs10797119,rs10809621,rs10965698,rs11001963,rs11009685,rs11012732,rs11079849,rs11099020,rs11122450,rs111598585,rs111689389,rs11218510,rs112875651,rs113079574,rs113624107,rs11607476,rs11630647,rs1167311,rs11675464,rs11709402,rs11757278,rs11778219,rs118136827,rs11919665,rs12001437,rs12075,rs12088284,rs12089815,rs12149660,rs12259464,rs12273545,rs1229984,rs12364470,rs12459368,rs12462975,rs12507026,rs12541408,rs1266874,rs12681792,rs12692596,rs12696039,rs12921986,rs12937411,rs1296328,rs12974458,rs13033310,rs13097918,rs13107325,rs13176429,rs1320251,rs1322842,rs13248187,rs1327259,rs13291723,rs1330199,rs1338071,rs13420048,rs13427822,rs1346841,rs1360201,rs13642,rs140159717,rs1438945,rs1441264,rs1451963,rs145981104,rs147568678,rs1477290,rs147730268,rs1503526,rs156201,rs1608113,rs1609010,rs16916303,rs17056301,rs17289010,rs17668356,rs17770336,rs178826,rs1834144,rs1861410,rs1884897,rs1905505,rs1919243,rs1967772,rs2035936,rs2051559,rs2102278,rs2153740,rs2172131,rs217672,rs2192158,rs2216931,rs2234458,rs2260997,rs2271189,rs2307111,rs2342892,rs2383377,rs2396625,rs2398861,rs2433733,rs2439823,rs2512892,rs252761,rs2606228,rs2616143,rs2618039,rs2678204,rs2725371,rs2791643,rs2861685,rs2870111,rs2920503,rs3213943,rs329118,rs329651,rs34045288,rs34811474,rs349071,rs35154326,rs35364449,rs35697587,rs35809007,rs35957544,rs36007635,rs36061954,rs3764625,rs3768321,rs3803286,rs3807566,rs3814883,rs3845344,rs3866805,rs3902951,rs40071,rs4017425,rs4055791,rs406388,rs4261944,rs4267103,rs4284600,rs429343,rs429358,rs4419475,rs4444317,rs4477562,rs45486197,rs4605363,rs4648450,rs4672338,rs4722398,rs4832298,rs4858940,rs5011579,rs539515,rs55714539,rs55726687,rs558887,rs559231,rs56038322,rs56133507,rs56143236,rs56161855,rs56187480,rs56399737,rs56858768,rs56893062,rs57636386,rs57989773,rs58862095,rs59068084,rs59227842,rs594024,rs60764613,rs61828641,rs61871615,rs61903695,rs62007782,rs62020775,rs62190049,rs62241847,rs6265,rs6430068,rs6486122,rs6545714,rs6560906,rs6567160,rs66679256,rs6669341,rs6682438,rs6705567,rs6710091,rs6725931,rs6744646,rs6752979,rs67609008,rs6769617,rs6774894,rs6777784,rs6831088,rs6843852,rs687339,rs6909685,rs6922607,rs6938973,rs6962980,rs7012637,rs7024334,rs7034554,rs7070670,rs7081254,rs7124681,rs7132908,rs71495038,rs7201895,rs7213460,rs7232171,rs723672,rs7250833,rs7259070,rs72634826,rs72649373,rs72892910,rs72976986,rs73026725,rs73052033,rs73193736,rs73601548,rs74750282,rs7498665,rs7571496,rs76183894,rs76702514,rs7683836,rs7704382,rs7708584,rs7761673,rs7774,rs7776021,rs7794705,rs78605811,rs7893571,rs7924036,rs7925100,rs7944782,rs79780963,rs7996639,rs80135274,rs8015400,rs8024137,rs8025516,rs8112818,rs8132491,rs815163,rs852042,rs862320,rs879620,rs923994,rs9291822,rs9294260,rs9349235,rs9463175,rs9478496,rs9515446,rs9522180,rs9571687,rs9638713,rs9673839,rs9830592,rs9839081,rs9843653,rs9876664,rs9888533,rs9951619,rs9977825
MCP-4_BMI_instrument	BMI	PMD	MVMR LASSO	-0.822864	0.0650164	-0.950294	-0.695434	1.03319e-36	306	291	rs10099330,rs10160769,rs10169594,rs10423928,rs10510025,rs1064213,rs10742752,rs10756714,rs10756792,rs10760277,rs10780248,rs1078141,rs10797119,rs10809621,rs10965698,rs11001963,rs11009685,rs11012732,rs11079849,rs11099020,rs11122450,rs111598585,rs111689389,rs11218510,rs112875651,rs113079574,rs113624107,rs11607476,rs11630647,rs1167311,rs11675464,rs11709402,rs11757278,rs11778219,rs118136827,rs11919665,rs12001437,rs12075,rs12088284,rs12089815,rs12149660,rs12259464,rs12273545,rs1229984,rs12364470,rs12459368,rs12462975,rs12507026,rs12541408,rs1266874,rs12681792,rs12692596,rs12696039,rs12921986,rs12937411,rs1296328,rs12974458,rs13033310,rs13097918,rs13107325,rs13176429,rs1320251,rs1322842,rs13248187,rs1327259,rs13291723,rs1330199,rs1338071,rs13420048,rs13427822,rs1346841,rs1360201,rs13642,rs140159717,rs1438945,rs1441264,rs1451963,rs145981104,rs147568678,rs1477290,rs147730268,rs1503526,rs156201,rs1608113,rs1609010,rs16916303,rs17056301,rs17289010,rs17668356,rs17770336,rs178826,rs1834144,rs1861410,rs1884897,rs1905505,rs1919243,rs1967772,rs2035936,rs2051559,rs2102278,rs2153740,rs2172131,rs217672,rs2192158,rs2216931,rs2234458,rs2260997,rs2271189,rs2307111,rs2342892,rs2383377,rs2396625,rs2398861,rs2433733,rs2439823,rs2512892,rs252761,rs2606228,rs2616143,rs2618039,rs2678204,rs2721961,rs2725371,rs2791643,rs2861685,rs2870111,rs2920503,rs3136676,rs3213943,rs329118,rs329651,rs34045288,rs34811474,rs349071,rs35154326,rs35364449,rs35697587,rs35809007,rs35957544,rs36007635,rs36061954,rs3764625,rs3768321,rs3803286,rs3807566,rs3814883,rs3845344,rs3866805,rs3902951,rs3917900,rs40071,rs4017425,rs4055791,rs406388,rs4261944,rs4267103,rs4284600,rs429343,rs429358,rs4419475,rs4444317,rs4477562,rs45486197,rs4605363,rs4648450,rs4672338,rs4722398,rs4832298,rs4858940,rs5011579,rs539515,rs55714539,rs55726687,rs558887,rs559231,rs56038322,rs56133507,rs56143236,rs56161855,rs56187480,rs56399737,rs56858768,rs56893062,rs57636386,rs57989773,rs58862095,rs59068084,rs59227842,rs594024,rs60764613,rs61828641,rs61871615,rs61903695,rs62007782,rs62020775,rs62190049,rs62241847,rs6265,rs6430068,rs6486122,rs6545714,rs6560906,rs6567160,rs66679256,rs6669341,rs6682438,rs6705567,rs6710091,rs6725931,rs6744646,rs6752979,rs67609008,rs6769617,rs6774894,rs6777784,rs6831088,rs6843852,rs687339,rs6909685,rs6922607,rs6938973,rs6962980,rs7012637,rs7024334,rs7034554,rs7070670,rs7081254,rs7124681,rs7132908,rs71495038,rs7201895,rs7232171,rs723672,rs7250833,rs7259070,rs72634826,rs72649373,rs72825017,rs72892910,rs72976986,rs73026725,rs73052033,rs73193736,rs73601548,rs74750282,rs7498665,rs7571496,rs76183894,rs76702514,rs7683836,rs7704382,rs7708584,rs7761673,rs7774,rs7776021,rs7794705,rs78605811,rs7893571,rs7924036,rs7925100,rs7944782,rs79780963,rs7996639,rs80135274,rs8015400,rs8024137,rs8025516,rs8112818,rs8132491,rs815163,rs852042,rs862320,rs879620,rs923994,rs9291822,rs9294260,rs9349235,rs9463175,rs9478496,rs9515446,rs9522180,rs9571687,rs9638713,rs9673839,rs9830592,rs9839081,rs9843653,rs9876664,rs9888533,rs9951619,rs9977825
MIP-1.alpha_BMI_instrument	BMI	PMD	MVMR LASSO	-0.82327	0.0654269	-0.951504	-0.695035	2.61748e-36	304	289	rs10099330,rs10160769,rs10169594,rs10423928,rs10510025,rs1064213,rs10742752,rs10756714,rs10756792,rs10760277,rs10780248,rs1078141,rs10797119,rs10809621,rs10965698,rs11001963,rs11009685,rs11012732,rs11079849,rs11099020,rs11122450,rs111598585,rs111689389,rs11218510,rs112875651,rs113079574,rs113624107,rs11607476,rs11630647,rs1167311,rs11675464,rs11709402,rs11757278,rs11778219,rs118136827,rs11919665,rs12001437,rs12088284,rs12089815,rs12149660,rs12259464,rs12273545,rs1229984,rs12364470,rs12459368,rs12462975,rs12507026,rs12541408,rs1266874,rs12681792,rs12692596,rs12696039,rs12921986,rs12937411,rs1296328,rs12974458,rs13033310,rs13097918,rs13107325,rs13176429,rs1320251,rs1322842,rs13248187,rs1327259,rs13291723,rs1330199,rs1338071,rs13420048,rs13427822,rs1346841,rs1360201,rs13642,rs140159717,rs1438945,rs1441264,rs1451963,rs145981104,rs147568678,rs1477290,rs147730268,rs1503526,rs156201,rs1608113,rs1609010,rs16916303,rs17056301,rs17289010,rs17668356,rs17770336,rs178826,rs1834144,rs1861410,rs1884897,rs1905505,rs1919243,rs1967772,rs2035936,rs2051559,rs2102278,rs2153740,rs2172131,rs217672,rs2192158,rs2216931,rs2234458,rs2260997,rs2271189,rs2307111,rs2342892,rs2383377,rs2396625,rs2398861,rs2433733,rs2439823,rs2512892,rs252761,rs2606228,rs2616143,rs2618039,rs2678204,rs2725371,rs2791643,rs2861685,rs2870111,rs2920503,rs3213943,rs329118,rs329651,rs34045288,rs34811474,rs349071,rs35154326,rs35364449,rs35697587,rs35809007,rs35957544,rs36007635,rs36061954,rs3764625,rs3768321,rs3803286,rs3807566,rs3814883,rs3845344,rs3866805,rs3902951,rs40071,rs4017425,rs4055791,rs406388,rs4261944,rs4267103,rs4284600,rs429343,rs429358,rs4419475,rs4444317,rs4477562,rs45486197,rs4605363,rs4648450,rs4672338,rs4722398,rs4832298,rs4858940,rs5011579,rs539515,rs55714539,rs55726687,rs558887,rs559231,rs56038322,rs56133507,rs56143236,rs56161855,rs56187480,rs56399737,rs56858768,rs56893062,rs57636386,rs57989773,rs58862095,rs59068084,rs59227842,rs594024,rs60764613,rs61828641,rs61871615,rs61903695,rs62007782,rs62020775,rs62190049,rs62241847,rs6265,rs6430068,rs6486122,rs6545714,rs6560906,rs6567160,rs66679256,rs6669341,rs6682438,rs6705567,rs6710091,rs6725931,rs6744646,rs6752979,rs67609008,rs6769617,rs6774894,rs6777784,rs6831088,rs6843852,rs687339,rs6909685,rs6922607,rs6938973,rs6962980,rs7012637,rs7024334,rs7034554,rs7070670,rs7081254,rs7124681,rs7132908,rs7137828,rs71495038,rs7201895,rs7232171,rs723672,rs7250833,rs7259070,rs72634826,rs72649373,rs72892910,rs72976986,rs73026725,rs73052033,rs73193736,rs73601548,rs74750282,rs7498665,rs7571496,rs76183894,rs76702514,rs7683836,rs7704382,rs7708584,rs7761673,rs7774,rs7776021,rs7794705,rs78605811,rs7893571,rs7924036,rs7925100,rs7944782,rs79780963,rs7996639,rs80135274,rs8015400,rs8024137,rs8025516,rs8112818,rs8132491,rs815163,rs852042,rs862320,rs879620,rs8951,rs923994,rs9291822,rs9294260,rs9349235,rs9463175,rs9478496,rs9515446,rs9522180,rs9571687,rs9638713,rs9673839,rs9830592,rs9839081,rs9843653,rs9876664,rs9888533,rs9911791,rs9951619,rs9977825
MMP-10_BMI_instrument	BMI	PMD	MVMR LASSO	-0.8115	0.0654817	-0.939842	-0.683158	2.85983e-35	302	282	rs10099330,rs10160769,rs10169594,rs10423928,rs10510025,rs1064213,rs10756714,rs10756792,rs10760277,rs10780248,rs1078141,rs10797119,rs10809621,rs10965698,rs11001963,rs11009685,rs11012732,rs11079849,rs11099020,rs11122450,rs111598585,rs111689389,rs11218510,rs112875651,rs113079574,rs113624107,rs11607476,rs11630647,rs1167311,rs11675464,rs11709402,rs11757278,rs11778219,rs118136827,rs11919665,rs12001437,rs12088284,rs12089815,rs12149660,rs12259464,rs12273545,rs1229984,rs12364470,rs12459368,rs12462975,rs12507026,rs12541408,rs1266874,rs12681792,rs12692596,rs12696039,rs12921986,rs12937411,rs1296328,rs12974458,rs13033310,rs13097918,rs13107325,rs13176429,rs1320251,rs1322842,rs13248187,rs1327259,rs13291723,rs1330199,rs1338071,rs13420048,rs13427822,rs1346841,rs1360201,rs13642,rs140159717,rs1438945,rs1441264,rs1451963,rs145981104,rs147568678,rs1477290,rs147730268,rs1503526,rs156201,rs1608113,rs1609010,rs16916303,rs17289010,rs17668356,rs17770336,rs178826,rs1834144,rs1861410,rs1884897,rs1905505,rs1919243,rs1967772,rs2035936,rs2051559,rs2102278,rs2172131,rs217672,rs2192158,rs2216931,rs2234458,rs2260997,rs2271189,rs2307111,rs2342892,rs2383377,rs2396625,rs2398861,rs2433733,rs2439823,rs2512892,rs252761,rs2606228,rs2616143,rs2618039,rs2678204,rs2725371,rs2791643,rs2861685,rs2870111,rs2920503,rs3213943,rs329118,rs329651,rs34045288,rs34811474,rs349071,rs35154326,rs35364449,rs35697587,rs35809007,rs35957544,rs36007635,rs36061954,rs3764625,rs3768321,rs3803286,rs3807566,rs3814883,rs3845344,rs3866805,rs3902951,rs40071,rs4017425,rs4055791,rs406388,rs4261944,rs4267103,rs4284600,rs429343,rs429358,rs4419475,rs4444317,rs4477562,rs45486197,rs4605363,rs4648450,rs4672338,rs4722398,rs4832298,rs4858940,rs5011579,rs539515,rs55714539,rs55726687,rs558887,rs559231,rs56038322,rs56133507,rs56143236,rs56161855,rs56187480,rs56399737,rs56858768,rs56893062,rs57636386,rs57989773,rs58862095,rs59068084,rs59227842,rs594024,rs60764613,rs61828641,rs61871615,rs61903695,rs62007782,rs62020775,rs62190049,rs62241847,rs6265,rs6430068,rs6486122,rs6545714,rs6560906,rs6567160,rs6669341,rs6682438,rs6705567,rs6710091,rs6725931,rs6744646,rs6752979,rs67609008,rs6769617,rs6774894,rs6777784,rs6831088,rs6843852,rs687339,rs6909685,rs6922607,rs6938973,rs6962980,rs7012637,rs7024334,rs7034554,rs7070670,rs7081254,rs7124681,rs7132908,rs71495038,rs7201895,rs7232171,rs723672,rs7250833,rs7259070,rs72634826,rs72649373,rs72892910,rs72976986,rs73026725,rs73052033,rs73193736,rs73601548,rs74750282,rs7498665,rs7571496,rs76183894,rs76702514,rs7683836,rs7704382,rs7708584,rs7761673,rs7774,rs7776021,rs7794705,rs78605811,rs7893571,rs7924036,rs7925100,rs7944782,rs79780963,rs7996639,rs80135274,rs8015400,rs8024137,rs8025516,rs8112818,rs8132491,rs815163,rs852042,rs862320,rs879620,rs923994,rs9291822,rs9294260,rs9349235,rs9463175,rs9478496,rs9515446,rs9522180,rs9571687,rs9638713,rs9673839,rs9830592,rs9839081,rs9843653,rs9876664,rs9888533,rs9951619,rs9977825
MMP-1_BMI_instrument	BMI	PMD	MVMR LASSO	-0.829275	0.0653966	-0.95745	-0.7011	7.56452e-37	303	288	rs10099330,rs10160769,rs10169594,rs10423928,rs10510025,rs1064213,rs10742752,rs10756714,rs10756792,rs10760277,rs10780248,rs1078141,rs10797119,rs10809621,rs10965698,rs11001963,rs11009685,rs11012732,rs11079849,rs11099020,rs11122450,rs111598585,rs111689389,rs11218510,rs112875651,rs113079574,rs113624107,rs11607476,rs11630647,rs1167311,rs11675464,rs11709402,rs11757278,rs11778219,rs118136827,rs11919665,rs12001437,rs12088284,rs12089815,rs12141791,rs12149660,rs12259464,rs12273545,rs1229984,rs12364470,rs12459368,rs12462975,rs12507026,rs12541408,rs1266874,rs12681792,rs12692596,rs12696039,rs12921986,rs12937411,rs1296328,rs12974458,rs13033310,rs13097918,rs13107325,rs13176429,rs1320251,rs1322842,rs13248187,rs1327259,rs13291723,rs1330199,rs1338071,rs13420048,rs13427822,rs1346841,rs1360201,rs13642,rs140159717,rs1438945,rs1441264,rs1451963,rs145981104,rs147568678,rs1477290,rs147730268,rs1503526,rs156201,rs1608113,rs1609010,rs16916303,rs17056301,rs17289010,rs17668356,rs17770336,rs178826,rs1834144,rs1861410,rs1884897,rs1905505,rs1919243,rs1967772,rs2035936,rs2051559,rs2102278,rs2153740,rs2172131,rs217672,rs2192158,rs2216931,rs2234458,rs2260997,rs2271189,rs2307111,rs2342892,rs2383377,rs2396625,rs2398861,rs2433733,rs2439823,rs2512892,rs252761,rs2606228,rs2616143,rs2618039,rs2678204,rs2725371,rs2791643,rs2861685,rs2870111,rs2920503,rs3213943,rs329118,rs329651,rs34045288,rs34811474,rs349071,rs35154326,rs35364449,rs35697587,rs35809007,rs35957544,rs36007635,rs36061954,rs3764625,rs3768321,rs3803286,rs3807566,rs3814883,rs3845344,rs3866805,rs3902951,rs40071,rs4017425,rs4055791,rs406388,rs4261944,rs4267103,rs4284600,rs429343,rs429358,rs4419475,rs4444317,rs4477562,rs45486197,rs4605363,rs4648450,rs4672338,rs4722398,rs4734879,rs4832298,rs4858940,rs5011579,rs539515,rs55714539,rs55726687,rs558887,rs559231,rs56038322,rs56133507,rs56143236,rs56161855,rs56187480,rs56399737,rs56858768,rs56893062,rs57636386,rs57989773,rs58862095,rs59068084,rs59227842,rs594024,rs60764613,rs61828641,rs61871615,rs61903695,rs62007782,rs62020775,rs62190049,rs62241847,rs6265,rs6430068,rs6486122,rs6545714,rs6560906,rs6567160,rs66679256,rs6669341,rs6682438,rs6705567,rs6710091,rs6725931,rs6744646,rs6752979,rs67609008,rs6769617,rs6774894,rs6777784,rs6831088,rs6843852,rs687339,rs6909685,rs6922607,rs6938973,rs6962980,rs7012637,rs7024334,rs7034554,rs7070670,rs7081254,rs7124681,rs7132908,rs71495038,rs7201895,rs7232171,rs723672,rs7250833,rs7259070,rs72634826,rs72649373,rs72892910,rs72976986,rs73026725,rs73052033,rs73193736,rs73601548,rs74750282,rs7498665,rs7571496,rs76183894,rs76702514,rs7683836,rs7704382,rs7708584,rs7761673,rs7774,rs7776021,rs7794705,rs78605811,rs7893571,rs7924036,rs7925100,rs7944782,rs79780963,rs7996639,rs80135274,rs8015400,rs8024137,rs8025516,rs8112818,rs8132491,rs815163,rs852042,rs862320,rs879620,rs923994,rs9291822,rs9294260,rs9349235,rs9463175,rs9478496,rs9515446,rs9522180,rs9571687,rs9638713,rs9673839,rs9830592,rs9839081,rs9843653,rs9876664,rs9888533,rs9951619,rs9977825
NT-3_BMI_instrument	BMI	PMD	MVMR LASSO	-0.830147	0.0652063	-0.957949	-0.702345	3.97327e-37	303	287	rs10099330,rs10160769,rs10169594,rs10423928,rs10510025,rs1064213,rs10742752,rs10756714,rs10756792,rs10760277,rs10780248,rs1078141,rs10797119,rs10809621,rs10965698,rs11001963,rs11009685,rs11012732,rs11079849,rs11099020,rs11122450,rs11151953,rs111598585,rs111689389,rs11218510,rs112875651,rs113079574,rs113624107,rs11607476,rs11630647,rs1167311,rs11675464,rs11709402,rs11757278,rs11778219,rs118136827,rs11919665,rs12001437,rs12088284,rs12089815,rs12149660,rs12259464,rs12273545,rs1229984,rs12364470,rs12459368,rs12462975,rs12507026,rs12541408,rs1266874,rs12681792,rs12692596,rs12696039,rs12921986,rs12937411,rs1296328,rs12974458,rs13033310,rs13097918,rs13107325,rs13176429,rs1320251,rs1322842,rs13248187,rs1327259,rs13291723,rs1330199,rs1338071,rs13420048,rs13427822,rs1346841,rs1360201,rs13642,rs140159717,rs1438945,rs1441264,rs1451963,rs145981104,rs147568678,rs1477290,rs147730268,rs1503526,rs156201,rs1608113,rs1609010,rs16916303,rs17056301,rs17289010,rs17668356,rs17770336,rs178826,rs1834144,rs1861410,rs1884897,rs1905505,rs1919243,rs1967772,rs2035936,rs2051559,rs2102278,rs2172131,rs217672,rs2192158,rs2216931,rs2234458,rs2260997,rs2271189,rs2307111,rs2342892,rs2383377,rs2396625,rs2398861,rs2433733,rs2439823,rs2512892,rs252761,rs2606228,rs2616143,rs2618039,rs2678204,rs2725371,rs2791643,rs2861685,rs2870111,rs28735437,rs2920503,rs3213943,rs329118,rs329651,rs34045288,rs34811474,rs349071,rs35154326,rs35364449,rs35697587,rs35809007,rs35957544,rs36007635,rs36061954,rs3764625,rs3768321,rs3803286,rs3807566,rs3814883,rs3845344,rs3866805,rs3902951,rs40071,rs4017425,rs4055791,rs406388,rs4261944,rs4267103,rs4284600,rs429343,rs429358,rs4419475,rs4444317,rs4477562,rs45486197,rs4605363,rs4648450,rs4672338,rs4722398,rs4832298,rs4858940,rs5011579,rs539515,rs55714539,rs55726687,rs558887,rs559231,rs56038322,rs56133507,rs56143236,rs56161855,rs56187480,rs56399737,rs56858768,rs56893062,rs57636386,rs57989773,rs58862095,rs59068084,rs59227842,rs594024,rs60764613,rs61828641,rs61871615,rs61903695,rs62007782,rs62020775,rs62190049,rs62241847,rs6265,rs6430068,rs6486122,rs6545714,rs6560906,rs6567160,rs66679256,rs6669341,rs6682438,rs6705567,rs6710091,rs6725931,rs6744646,rs6752979,rs67609008,rs6769617,rs6774894,rs6777784,rs6831088,rs6843852,rs687339,rs6909685,rs6922607,rs6938973,rs6962980,rs7012637,rs7024334,rs7034554,rs7070670,rs7081254,rs7124681,rs7132908,rs71495038,rs7201895,rs7232171,rs723672,rs7250833,rs7259070,rs72634826,rs72649373,rs72892910,rs72976986,rs73026725,rs73052033,rs73193736,rs73601548,rs74750282,rs7498665,rs7571496,rs76183894,rs76702514,rs7683836,rs7704382,rs7708584,rs7761673,rs7774,rs7776021,rs7794705,rs78605811,rs7893571,rs7924036,rs7925100,rs7944782,rs79780963,rs7996639,rs80135274,rs8015400,rs8024137,rs8025516,rs8112818,rs8132491,rs815163,rs852042,rs862320,rs879620,rs923994,rs9291822,rs9294260,rs9349235,rs9463175,rs9478496,rs9515446,rs9522180,rs9571687,rs9638713,rs9673839,rs9830592,rs9839081,rs9843653,rs9876664,rs9888533,rs9951619,rs9977825
OPG_BMI_instrument	BMI	PMD	MVMR LASSO	-0.834416	0.0655658	-0.962923	-0.70591	4.21886e-37	302	287	rs10099330,rs10160769,rs10169594,rs10423928,rs10510025,rs1064213,rs10742752,rs10756714,rs10756792,rs10760277,rs10780248,rs1078141,rs10797119,rs10809621,rs10965698,rs11001963,rs11009685,rs11012732,rs11079849,rs11099020,rs11122450,rs111598585,rs111689389,rs11218510,rs112875651,rs113079574,rs113624107,rs11607476,rs11630647,rs1167311,rs11675464,rs11709402,rs11757278,rs11778219,rs118136827,rs11919665,rs12001437,rs12088284,rs12089815,rs12149660,rs12259464,rs12273545,rs1229984,rs12364470,rs12459368,rs12462975,rs12507026,rs12541408,rs1266874,rs12681792,rs12692596,rs12696039,rs12921986,rs12937411,rs1296328,rs12974458,rs13033310,rs13097918,rs13107325,rs13176429,rs1320251,rs1322842,rs13248187,rs1327259,rs13291723,rs1330199,rs1338071,rs13420048,rs13427822,rs1346841,rs1360201,rs13642,rs140159717,rs1438945,rs1441264,rs1451963,rs145981104,rs147568678,rs1477290,rs147730268,rs1503526,rs156201,rs1608113,rs1609010,rs16916303,rs17056301,rs17289010,rs17668356,rs17770336,rs178826,rs1834144,rs1861410,rs1884897,rs1905505,rs1919243,rs1967772,rs2035936,rs2051559,rs2102278,rs2153740,rs2172131,rs217672,rs2192158,rs2216931,rs2234458,rs2260997,rs2271189,rs2307111,rs2342892,rs2383377,rs2396625,rs2398861,rs2433733,rs2439823,rs2512892,rs252761,rs2606228,rs2616143,rs2618039,rs2678204,rs2725371,rs2791643,rs2861685,rs2870111,rs2920503,rs3213943,rs329118,rs329651,rs34045288,rs34811474,rs349071,rs35154326,rs35364449,rs35697587,rs35809007,rs35957544,rs36007635,rs36061954,rs3764625,rs3768321,rs3803286,rs3807566,rs3814883,rs3845344,rs3866805,rs3902951,rs40071,rs4017425,rs4055791,rs406388,rs4261944,rs4267103,rs4284600,rs429343,rs429358,rs4419475,rs4444317,rs4477562,rs45486197,rs4605363,rs4648450,rs4672338,rs4722398,rs4832298,rs4858940,rs5011579,rs539515,rs55714539,rs55726687,rs558887,rs559231,rs56038322,rs56133507,rs56143236,rs56161855,rs56187480,rs56399737,rs56858768,rs56893062,rs57636386,rs57989773,rs58862095,rs59068084,rs59227842,rs594024,rs60764613,rs61828641,rs61871615,rs61903695,rs62007782,rs62020775,rs62190049,rs62241847,rs6265,rs6430068,rs6486122,rs6545714,rs6560906,rs6567160,rs66679256,rs6669341,rs6682438,rs6705567,rs6710091,rs6725931,rs6744646,rs6752979,rs67609008,rs6769617,rs6774894,rs6777784,rs6831088,rs6843852,rs687339,rs6909685,rs6922607,rs6938973,rs6962980,rs7012637,rs7024334,rs7034554,rs704,rs7070670,rs7081254,rs7124681,rs7132908,rs71495038,rs7201895,rs7232171,rs723672,rs7250833,rs7259070,rs72634826,rs72649373,rs72892910,rs72976986,rs73026725,rs73052033,rs73193736,rs73601548,rs74750282,rs7498665,rs7571496,rs76183894,rs76702514,rs7683836,rs7704382,rs7708584,rs7761673,rs7774,rs7776021,rs7794705,rs78605811,rs7893571,rs7924036,rs7925100,rs7944782,rs79780963,rs7996639,rs80135274,rs8015400,rs8024137,rs8025516,rs8112818,rs8132491,rs815163,rs852042,rs862320,rs879620,rs923994,rs9291822,rs9294260,rs9349235,rs9463175,rs9478496,rs9515446,rs9522180,rs9571687,rs9638713,rs9673839,rs9830592,rs9839081,rs9843653,rs9876664,rs9888533,rs9951619,rs9977825
OSM_BMI_instrument	BMI	PMD	MVMR LASSO	-0.824505	0.0657598	-0.953392	-0.695618	4.61753e-36	302	287	rs10099330,rs10160769,rs10169594,rs10423928,rs10510025,rs1064213,rs10742752,rs10756714,rs10756792,rs10760277,rs10780248,rs1078141,rs10797119,rs10809621,rs10965698,rs11001963,rs11009685,rs11012732,rs11079849,rs11099020,rs11122450,rs111598585,rs111689389,rs11218510,rs112875651,rs113079574,rs113624107,rs11607476,rs11630647,rs1167311,rs11675464,rs11709402,rs11757278,rs11778219,rs118136827,rs11919665,rs12001437,rs12088284,rs12089815,rs12149660,rs12259464,rs12273545,rs1229984,rs12364470,rs12459368,rs12462975,rs12507026,rs12541408,rs1266874,rs12681792,rs12692596,rs12696039,rs12921986,rs12937411,rs1296328,rs12974458,rs13033310,rs13097918,rs13107325,rs13176429,rs1320251,rs1322842,rs13248187,rs1327259,rs13291723,rs1330199,rs1338071,rs13420048,rs13427822,rs1346841,rs1360201,rs13642,rs140159717,rs1438945,rs1441264,rs1451963,rs145981104,rs147568678,rs1477290,rs147730268,rs1503526,rs156201,rs1608113,rs1609010,rs16916303,rs17056301,rs17289010,rs17668356,rs17770336,rs178826,rs1834144,rs1861410,rs1884897,rs1905505,rs1919243,rs1967772,rs2035936,rs2051559,rs2102278,rs2153740,rs2172131,rs217672,rs2192158,rs2216931,rs2234458,rs2260997,rs2271189,rs2307111,rs2342892,rs2383377,rs2396625,rs2398861,rs2433733,rs2439823,rs2511241,rs2512892,rs252761,rs2606228,rs2616143,rs2618039,rs2678204,rs2725371,rs2791643,rs2861685,rs2870111,rs2920503,rs3213943,rs329118,rs329651,rs34045288,rs34811474,rs349071,rs35154326,rs35364449,rs35697587,rs35809007,rs35957544,rs36007635,rs36061954,rs3764625,rs3768321,rs3803286,rs3807566,rs3814883,rs3845344,rs3866805,rs3902951,rs40071,rs4017425,rs4055791,rs406388,rs4261944,rs4267103,rs4284600,rs429343,rs429358,rs4419475,rs4444317,rs4477562,rs45486197,rs4605363,rs4648450,rs4672338,rs4722398,rs4832298,rs4858940,rs5011579,rs539515,rs55714539,rs55726687,rs558887,rs559231,rs56038322,rs56133507,rs56143236,rs56161855,rs56187480,rs56399737,rs56858768,rs56893062,rs57636386,rs57989773,rs58862095,rs59068084,rs59227842,rs594024,rs60764613,rs61828641,rs61871615,rs61903695,rs62007782,rs62020775,rs62190049,rs62241847,rs6265,rs6430068,rs6486122,rs6545714,rs6560906,rs6567160,rs66679256,rs6669341,rs6682438,rs6705567,rs6710091,rs6725931,rs6744646,rs6752979,rs67609008,rs6769617,rs6774894,rs6777784,rs6831088,rs6843852,rs687339,rs6909685,rs6922607,rs6938973,rs6962980,rs7012637,rs7024334,rs7034554,rs7070670,rs7081254,rs7124681,rs7132908,rs71495038,rs7201895,rs7232171,rs723672,rs7250833,rs7259070,rs72634826,rs72649373,rs72892910,rs72976986,rs73026725,rs73052033,rs73193736,rs73601548,rs74750282,rs7498665,rs7571496,rs76183894,rs76702514,rs7683836,rs7704382,rs7708584,rs7761673,rs7774,rs7776021,rs7794705,rs78605811,rs7893571,rs7924036,rs7925100,rs7944782,rs79780963,rs7996639,rs80135274,rs8015400,rs8024137,rs8025516,rs8112818,rs8132491,rs815163,rs852042,rs862320,rs879620,rs923994,rs9291822,rs9294260,rs9349235,rs9463175,rs9478496,rs9515446,rs9522180,rs9571687,rs9638713,rs9673839,rs9830592,rs9839081,rs9843653,rs9876664,rs9888533,rs9951619,rs9977825
PD-L1_BMI_instrument	BMI	PMD	MVMR LASSO	-0.832705	0.0660861	-0.962231	-0.703178	2.10357e-36	302	278	rs10099330,rs10160769,rs10169594,rs10423928,rs10510025,rs1064213,rs10756714,rs10756792,rs10760277,rs10780248,rs10797119,rs10809621,rs10965698,rs11001963,rs11009685,rs11012732,rs11079849,rs11099020,rs11122450,rs111598585,rs111689389,rs11218510,rs112875651,rs113079574,rs113624107,rs11607476,rs11630647,rs1167311,rs11675464,rs11709402,rs11757278,rs11778219,rs118136827,rs11919665,rs12001437,rs12088284,rs12089815,rs12149660,rs12259464,rs12273545,rs1229984,rs12364470,rs12459368,rs12462975,rs12507026,rs12541408,rs1266874,rs12681792,rs12692596,rs12696039,rs12921986,rs12937411,rs1296328,rs12974458,rs13033310,rs13097918,rs13107325,rs13176429,rs1320251,rs1322842,rs13248187,rs1327259,rs13291723,rs1330199,rs1338071,rs13420048,rs13427822,rs1346841,rs1360201,rs13642,rs140159717,rs1438945,rs1441264,rs1451963,rs145981104,rs147568678,rs1477290,rs147730268,rs1503526,rs156201,rs1608113,rs1609010,rs16916303,rs17289010,rs17668356,rs17770336,rs178826,rs1834144,rs1861410,rs1884897,rs1905505,rs1919243,rs1967772,rs2035936,rs2051559,rs2102278,rs2172131,rs217672,rs2192158,rs2216931,rs2234458,rs2260997,rs2271189,rs2307111,rs2342892,rs2383377,rs2396625,rs2398861,rs2433733,rs2439823,rs2512892,rs252761,rs2606228,rs2616143,rs2618039,rs2678204,rs2725371,rs2791643,rs2861685,rs2870111,rs2920503,rs3213943,rs329118,rs329651,rs34045288,rs34811474,rs349071,rs35154326,rs35364449,rs35809007,rs35957544,rs36007635,rs36061954,rs3764625,rs3768321,rs3807566,rs3814883,rs3845344,rs3866805,rs3902951,rs40071,rs4017425,rs4055791,rs406388,rs4261944,rs4267103,rs4284600,rs429343,rs429358,rs4419475,rs4444317,rs4477562,rs45486197,rs4605363,rs4648450,rs4672338,rs4722398,rs4832298,rs4858940,rs5011579,rs539515,rs55714539,rs55726687,rs558887,rs559231,rs56038322,rs56133507,rs56143236,rs56161855,rs56187480,rs56399737,rs56858768,rs56893062,rs57636386,rs57989773,rs58862095,rs59068084,rs59227842,rs594024,rs60764613,rs61828641,rs61871615,rs61903695,rs62007782,rs62020775,rs62190049,rs62241847,rs6265,rs6486122,rs6545714,rs6560906,rs6567160,rs6669341,rs6682438,rs6705567,rs6710091,rs6725931,rs6744646,rs6752979,rs67609008,rs6769617,rs6774894,rs6777784,rs6831088,rs6843852,rs687339,rs6909685,rs6922607,rs6938973,rs6962980,rs7012637,rs7024334,rs7034554,rs7070670,rs7081254,rs7124681,rs7132908,rs71495038,rs7201895,rs7232171,rs723672,rs7250833,rs7259070,rs72634826,rs72649373,rs72892910,rs72976986,rs73026725,rs73052033,rs73193736,rs73601548,rs74750282,rs7498665,rs7571496,rs76183894,rs76702514,rs7683836,rs7708584,rs7761673,rs7774,rs7776021,rs7794705,rs78605811,rs7893571,rs7924036,rs7925100,rs7944782,rs79780963,rs7996639,rs80135274,rs8015400,rs8024137,rs8025516,rs8112818,rs8132491,rs815163,rs822335,rs852042,rs862320,rs879620,rs923994,rs9291822,rs9294260,rs9349235,rs9463175,rs9478496,rs9515446,rs9522180,rs9571687,rs9638713,rs9673839,rs9830592,rs9839081,rs9843653,rs9876664,rs9888533,rs9951619,rs9977825
SCF_BMI_instrument	BMI	PMD	MVMR LASSO	-0.836488	0.0655078	-0.964881	-0.708095	2.43368e-37	309	294	rs10099330,rs10160769,rs10169594,rs10423928,rs10510025,rs1064213,rs10742752,rs10756714,rs10756792,rs10760277,rs10780248,rs1078141,rs10797119,rs10809621,rs10965698,rs11001963,rs11009685,rs11012732,rs11079849,rs11099020,rs11122450,rs111598585,rs111689389,rs11218510,rs112875651,rs113079574,rs113624107,rs11607476,rs11608458,rs11630647,rs1167311,rs11675464,rs11709402,rs11757278,rs11778219,rs118136827,rs11919665,rs12001437,rs12088284,rs12089815,rs12149545,rs12149660,rs12259464,rs12273545,rs1229984,rs12364470,rs12459368,rs12462975,rs12507026,rs12541408,rs1266874,rs12681792,rs12692596,rs12696039,rs12921986,rs12937411,rs1296328,rs12974458,rs13033310,rs13097918,rs13107325,rs13176429,rs1320251,rs1322842,rs13248187,rs1327259,rs13291723,rs1330199,rs1338071,rs13420048,rs13427822,rs1346841,rs1360201,rs13642,rs138854302,rs140159717,rs1438945,rs1441264,rs1451963,rs145981104,rs147568678,rs1477290,rs147730268,rs1503526,rs156201,rs1608113,rs1609010,rs16916303,rs17056301,rs17289010,rs174535,rs17668356,rs17770336,rs178826,rs1834144,rs1861410,rs1884897,rs1905505,rs1919243,rs1967772,rs2035936,rs2051559,rs2102278,rs2153740,rs2172131,rs217672,rs2192158,rs2216931,rs2234458,rs2260997,rs2271189,rs2307111,rs2342892,rs2383377,rs2396625,rs2398861,rs2433733,rs2439823,rs2512892,rs252761,rs2606228,rs2616143,rs2618039,rs2678204,rs2725371,rs2740488,rs2791643,rs2861685,rs2870111,rs2920503,rs3213943,rs329118,rs329651,rs34045288,rs34811474,rs349071,rs35154326,rs35364449,rs35697587,rs35809007,rs35957544,rs36007635,rs36061954,rs3764625,rs3768321,rs3803286,rs3807566,rs3814883,rs3845344,rs3866805,rs3902951,rs40071,rs4017425,rs4055791,rs406388,rs4261944,rs4267103,rs4284600,rs429343,rs429358,rs4419475,rs4444317,rs4477562,rs45486197,rs4605363,rs4648450,rs4672338,rs4722398,rs4832298,rs4858940,rs5011579,rs539515,rs55714539,rs55726687,rs55781197,rs558887,rs559231,rs56038322,rs56133507,rs56143236,rs56161855,rs56187480,rs56399737,rs56858768,rs56893062,rs57636386,rs57989773,rs58862095,rs59068084,rs59227842,rs594024,rs60764613,rs61828641,rs61871615,rs61903695,rs62007782,rs62020775,rs62190049,rs62241847,rs6265,rs6430068,rs6486122,rs6545714,rs6560906,rs6567160,rs66679256,rs6669341,rs6682438,rs6705567,rs6710091,rs6725931,rs6744646,rs6752979,rs67609008,rs6769617,rs6774894,rs6777784,rs6831088,rs6843852,rs687339,rs6909685,rs6922607,rs6938973,rs6962980,rs7012637,rs7024334,rs7034554,rs705379,rs7070670,rs7081254,rs7124681,rs7132908,rs71495038,rs7201895,rs7232171,rs723672,rs7250833,rs7259070,rs72634826,rs72649373,rs72892910,rs72976986,rs73026725,rs73052033,rs73193736,rs73601548,rs74750282,rs7498665,rs7571496,rs76183894,rs76702514,rs7683836,rs7704382,rs7708584,rs7761673,rs7774,rs7776021,rs7794705,rs78605811,rs7893571,rs7924036,rs7925100,rs7944782,rs79780963,rs798893,rs7996639,rs80135274,rs8015400,rs8024137,rs8025516,rs8112818,rs8132491,rs815163,rs852042,rs862320,rs879620,rs923994,rs9291822,rs9294260,rs9349235,rs9463175,rs9478496,rs9515446,rs9522180,rs9571687,rs9638713,rs9673839,rs9830592,rs9839081,rs9843653,rs9876664,rs9888533,rs9951619,rs9977825
SLAMF1_BMI_instrument	BMI	PMD	MVMR LASSO	-0.822289	0.0653552	-0.950383	-0.694195	2.65727e-36	311	295	rs10099330,rs10160769,rs10169594,rs10212190,rs10423928,rs10510025,rs1057964,rs1064213,rs10742752,rs10756714,rs10756792,rs10760277,rs10780248,rs1078141,rs10797119,rs10809621,rs10965698,rs11001963,rs11009685,rs11012732,rs11079849,rs11099020,rs11122450,rs111598585,rs111689389,rs11218510,rs112875651,rs113079574,rs113624107,rs11607476,rs11630647,rs1167311,rs11675464,rs11709402,rs11757278,rs11778219,rs118136827,rs11919665,rs12001437,rs12058421,rs12088284,rs12089815,rs12149660,rs12259464,rs12273545,rs1229984,rs12364470,rs12459368,rs12462975,rs12507026,rs12541408,rs1265840,rs1266874,rs12681792,rs12692596,rs12696039,rs12921986,rs12937411,rs1296328,rs12974458,rs13033310,rs13097918,rs13107325,rs13176429,rs1320251,rs1322842,rs13248187,rs1327259,rs13291723,rs1330199,rs1338071,rs13420048,rs13427822,rs1346841,rs1360201,rs13642,rs140159717,rs1438945,rs1441264,rs1451963,rs145981104,rs147568678,rs1477290,rs147730268,rs1503526,rs156201,rs1608113,rs1609010,rs16916303,rs17056301,rs17289010,rs17668356,rs17770336,rs178826,rs1834144,rs1861410,rs1884897,rs1905505,rs1919243,rs1967772,rs2035936,rs2051559,rs2102278,rs2153740,rs2172131,rs217672,rs2192158,rs2216931,rs2234458,rs2260997,rs2271189,rs2307111,rs2342892,rs2383377,rs2396625,rs2398861,rs2433733,rs2439823,rs2512892,rs252761,rs2606228,rs2616143,rs2618039,rs2678204,rs2725371,rs2725405,rs2791643,rs2861685,rs2870111,rs2920503,rs3213943,rs329118,rs329651,rs34045288,rs34811474,rs349071,rs35154326,rs35364449,rs35697587,rs35809007,rs35957544,rs36007635,rs36061954,rs3753383,rs3764625,rs3768321,rs3803286,rs3807566,rs3814883,rs3845344,rs3866805,rs3902951,rs40071,rs4017425,rs4055791,rs406388,rs4261944,rs4267103,rs4284600,rs429343,rs429358,rs4419475,rs4444317,rs4477562,rs45486197,rs4605363,rs4648450,rs4672338,rs4722398,rs4832298,rs4858940,rs5011579,rs539515,rs55714539,rs55726687,rs558887,rs559231,rs56038322,rs56133507,rs56143236,rs56161855,rs56187480,rs56399737,rs56858768,rs56893062,rs57636386,rs57989773,rs58862095,rs59068084,rs59227842,rs594024,rs60094514,rs60764613,rs61828641,rs61871615,rs61903695,rs62007782,rs62020775,rs62190049,rs62241847,rs6265,rs6430068,rs6486122,rs653178,rs6545714,rs6560906,rs6567160,rs66679256,rs6669341,rs6682438,rs6705567,rs6710091,rs6725931,rs6744646,rs6752979,rs67609008,rs6769617,rs6774894,rs6777784,rs6831088,rs6843852,rs687339,rs6909685,rs6922607,rs6938973,rs6962980,rs7012637,rs7024334,rs7034554,rs7070670,rs7081254,rs7124681,rs7132908,rs71495038,rs7201895,rs7232171,rs723672,rs7250833,rs7259070,rs72634826,rs72649373,rs72892910,rs72976986,rs73026725,rs73052033,rs73193736,rs73601548,rs74750282,rs7498665,rs7571496,rs76183894,rs76702514,rs7683836,rs7704382,rs7708584,rs7761673,rs7774,rs7776021,rs7794705,rs78605811,rs7893571,rs7924036,rs7925100,rs7944782,rs79780963,rs7996639,rs80135274,rs8015400,rs8024137,rs8025516,rs8112818,rs8132491,rs815163,rs852042,rs862320,rs879620,rs923994,rs9273504,rs9291822,rs9294260,rs9349235,rs9463175,rs9478496,rs9515446,rs9522180,rs9571687,rs9638713,rs9673839,rs9830592,rs9839081,rs9843653,rs9876664,rs9888533,rs9951619,rs9977825
TNFR2_BMI_instrument	BMI	PMD	MVMR LASSO	-0.795343	0.067491	-0.927623	-0.663063	4.69605e-32	308	287	rs10099330,rs10160769,rs10169594,rs10423928,rs10510025,rs1064213,rs10756714,rs10756792,rs10760277,rs10780248,rs1078141,rs10797119,rs10809621,rs10965698,rs11001963,rs11009685,rs11012732,rs11079849,rs11099020,rs11122450,rs111598585,rs111689389,rs11218510,rs1126930,rs112875651,rs113079574,rs113624107,rs11607476,rs11630647,rs1167311,rs11675464,rs11709402,rs117118217,rs11757278,rs11778219,rs118136827,rs11919665,rs12001437,rs12088284,rs12089815,rs12149660,rs12259464,rs12273545,rs1229984,rs12364470,rs12459368,rs12462975,rs12507026,rs12541408,rs1266874,rs12681792,rs12692596,rs12696039,rs12921986,rs12937411,rs1296328,rs12974458,rs13033310,rs13097918,rs13107325,rs13176429,rs1320251,rs1322842,rs13248187,rs1327259,rs13291723,rs1330199,rs1338071,rs13420048,rs13427822,rs1346841,rs1360201,rs13642,rs140159717,rs1438945,rs1441264,rs1451963,rs145981104,rs147568678,rs1477290,rs147730268,rs1503526,rs156201,rs1608113,rs1609010,rs16916303,rs17289010,rs17668356,rs17770336,rs178826,rs1834144,rs1861410,rs1884897,rs1905505,rs1919243,rs1967772,rs2035936,rs2051559,rs2102278,rs2172131,rs217672,rs2192158,rs2216931,rs2234458,rs2260997,rs2271189,rs2307111,rs2342892,rs2383377,rs2396625,rs2398861,rs2433733,rs2439823,rs2512892,rs252761,rs2606228,rs2616143,rs2618039,rs2678204,rs2725371,rs2791643,rs2861685,rs2870111,rs2920503,rs2962334,rs3213943,rs329118,rs329651,rs34045288,rs34153025,rs34811474,rs349071,rs35154326,rs35364449,rs35809007,rs35957544,rs36007635,rs36061954,rs3764625,rs3768321,rs3803286,rs3807566,rs3814883,rs3845344,rs3866805,rs3902951,rs40071,rs4017425,rs4055791,rs406388,rs41279738,rs4261944,rs4267103,rs4284600,rs429343,rs429358,rs4419475,rs4444317,rs4477562,rs45486197,rs4605363,rs4648450,rs4672338,rs4722398,rs4832298,rs4858940,rs5011579,rs539515,rs55714539,rs55726687,rs558887,rs559231,rs56038322,rs56133507,rs56143236,rs56161855,rs56187480,rs56399737,rs56858768,rs56893062,rs57636386,rs57989773,rs58862095,rs59068084,rs59227842,rs594024,rs60764613,rs61828641,rs61871615,rs61903695,rs62007782,rs62020775,rs62190049,rs62241847,rs6265,rs6430068,rs6486122,rs6545714,rs6560906,rs6567160,rs6669341,rs6682438,rs6705567,rs6710091,rs6725931,rs6744646,rs6752979,rs67609008,rs6769617,rs6774894,rs6777784,rs6831088,rs6843852,rs687339,rs6909685,rs6922607,rs6938973,rs6962980,rs7012637,rs7024334,rs7034554,rs7070670,rs7081254,rs7124681,rs7132908,rs71495038,rs7201895,rs7232171,rs723672,rs7250833,rs7259070,rs72634826,rs72649373,rs72892910,rs72976986,rs73026725,rs73052033,rs73193736,rs73601548,rs74750282,rs7498665,rs7571496,rs76183894,rs7655660,rs76702514,rs7683836,rs7704382,rs7708584,rs7761673,rs7774,rs7776021,rs7794705,rs78605811,rs7893571,rs7924036,rs7925100,rs7944782,rs79780963,rs7996639,rs80135274,rs8015400,rs8024137,rs8025516,rs8112818,rs8132491,rs815163,rs852042,rs862320,rs879620,rs923994,rs9291822,rs9294260,rs9349235,rs9463175,rs9478496,rs9515446,rs9522180,rs9571687,rs9638713,rs9673839,rs9830592,rs9839081,rs9843653,rs9876664,rs9888533,rs9951619,rs9977825
TNFRSF9_BMI_instrument	BMI	PMD	MVMR LASSO	-0.834067	0.066576	-0.964554	-0.703581	5.24326e-36	302	277	rs10099330,rs10160769,rs10169594,rs10423928,rs10510025,rs1064213,rs10756714,rs10756792,rs10760277,rs10780248,rs10797119,rs10809621,rs10965698,rs11001963,rs11009685,rs11012732,rs11079849,rs11099020,rs11122450,rs111598585,rs111689389,rs11218510,rs112875651,rs113079574,rs113624107,rs11607476,rs11630647,rs1167311,rs11675464,rs11709402,rs11757278,rs11778219,rs118136827,rs11919665,rs12001437,rs12088284,rs12089815,rs12149660,rs12259464,rs12273545,rs1229984,rs12364470,rs12459368,rs12462975,rs12507026,rs12541408,rs1266874,rs12681792,rs12692596,rs12696039,rs12921986,rs12937411,rs1296328,rs12974458,rs13033310,rs13097918,rs13107325,rs13176429,rs1320251,rs1322842,rs13248187,rs1327259,rs13291723,rs1330199,rs1338071,rs13420048,rs13427822,rs1346841,rs1360201,rs13642,rs140159717,rs1438945,rs1441264,rs1451963,rs145981104,rs147568678,rs1477290,rs147730268,rs1503526,rs156201,rs1608113,rs1609010,rs16916303,rs17289010,rs17668356,rs17770336,rs178826,rs1834144,rs1861410,rs1884897,rs1905505,rs1919243,rs1967772,rs2035936,rs2051559,rs2102278,rs2172131,rs217672,rs2192158,rs2216931,rs2234458,rs2260997,rs2271189,rs2307111,rs2342892,rs2383377,rs2396625,rs2398861,rs2433733,rs2439823,rs2512892,rs252761,rs2606228,rs2616143,rs2618039,rs2678204,rs2725371,rs2791643,rs2854008,rs2861685,rs2870111,rs2920503,rs3213943,rs329118,rs329651,rs34045288,rs34811474,rs349071,rs35154326,rs35364449,rs35809007,rs35957544,rs36007635,rs36061954,rs3764625,rs3768321,rs3807566,rs3814883,rs3845344,rs3866805,rs3902951,rs40071,rs4017425,rs4055791,rs406388,rs4261944,rs4267103,rs4284600,rs429343,rs429358,rs4419475,rs4444317,rs4477562,rs45486197,rs4605363,rs4648450,rs4672338,rs4722398,rs4832298,rs4858940,rs5011579,rs539515,rs55714539,rs55726687,rs558887,rs559231,rs56038322,rs56133507,rs56143236,rs56161855,rs56187480,rs56399737,rs56858768,rs56893062,rs57636386,rs57989773,rs58862095,rs59068084,rs59227842,rs594024,rs60764613,rs61828641,rs61871615,rs61903695,rs62020775,rs62190049,rs62241847,rs6265,rs6486122,rs6545714,rs6560906,rs6567160,rs6669341,rs6682438,rs6705567,rs6710091,rs6725931,rs6744646,rs6752979,rs67609008,rs6769617,rs6774894,rs6777784,rs6831088,rs6843852,rs687339,rs6909685,rs6922607,rs6938973,rs6962980,rs7012637,rs7024334,rs7034554,rs7070670,rs7081254,rs7124681,rs7132908,rs71495038,rs7201895,rs7232171,rs723672,rs7250833,rs7259070,rs72634826,rs72649373,rs72892910,rs72976986,rs73026725,rs73052033,rs73193736,rs73601548,rs74750282,rs7498665,rs7571496,rs76183894,rs76702514,rs7683836,rs7708584,rs7761673,rs7774,rs7776021,rs7794705,rs78605811,rs7893571,rs7924036,rs7925100,rs7944782,rs79780963,rs7996639,rs80135274,rs8015400,rs8024137,rs8025516,rs8112818,rs8132491,rs815163,rs852042,rs862320,rs879620,rs923994,rs9291822,rs9294260,rs9349235,rs9463175,rs9478496,rs9515446,rs9522180,rs9571687,rs9638713,rs9673839,rs9830592,rs9839081,rs9843653,rs9876664,rs9888533,rs9951619,rs9977825
TNFSF14_BMI_instrument	BMI	PMD	MVMR LASSO	-0.832483	0.0653826	-0.960631	-0.704336	3.9019e-37	303	287	rs10099330,rs10160769,rs10169594,rs10423928,rs10510025,rs1064213,rs10742752,rs10756714,rs10756792,rs10760277,rs10780248,rs1078141,rs10797119,rs10809621,rs10965698,rs11001963,rs11009685,rs11012732,rs11079849,rs11099020,rs11122450,rs111598585,rs111689389,rs11218510,rs112875651,rs113079574,rs113624107,rs11607476,rs11630647,rs1167311,rs11675464,rs11709402,rs11757278,rs11778219,rs118136827,rs11919665,rs11950562,rs12001437,rs12088284,rs12089815,rs12149660,rs12259464,rs12273545,rs1229984,rs12364470,rs12459368,rs12462975,rs12507026,rs12541408,rs1266874,rs12681792,rs12692596,rs12696039,rs12921986,rs12937411,rs1296328,rs12974458,rs13033310,rs13097918,rs13107325,rs13176429,rs1320251,rs1322842,rs13248187,rs1327259,rs13291723,rs1330199,rs1338071,rs13420048,rs13427822,rs1346841,rs1360201,rs13642,rs140159717,rs1438945,rs1441264,rs1451963,rs145981104,rs147568678,rs1477290,rs147730268,rs1503526,rs156201,rs1608113,rs1609010,rs16916303,rs17056301,rs17289010,rs17668356,rs17770336,rs178826,rs1834144,rs1861410,rs1884897,rs1905505,rs1919243,rs1967772,rs2035936,rs2051559,rs2102278,rs2172131,rs217672,rs2192158,rs2216931,rs2234458,rs2260997,rs2271189,rs2307111,rs2342892,rs2383377,rs2396625,rs2398861,rs2433733,rs2439823,rs2512892,rs252761,rs2606228,rs2616143,rs2618039,rs2678204,rs2725371,rs2791643,rs2861685,rs2870111,rs2920503,rs3213943,rs329118,rs329651,rs34045288,rs344562,rs34811474,rs349071,rs35154326,rs35364449,rs35697587,rs35809007,rs35957544,rs36007635,rs36061954,rs3764625,rs3768321,rs3803286,rs3807566,rs3814883,rs3845344,rs3866805,rs3902951,rs40071,rs4017425,rs4055791,rs406388,rs4261944,rs4267103,rs4284600,rs429343,rs429358,rs4419475,rs4444317,rs4477562,rs45486197,rs4605363,rs4648450,rs4672338,rs4722398,rs4832298,rs4858940,rs5011579,rs539515,rs55714539,rs55726687,rs558887,rs559231,rs56038322,rs56133507,rs56143236,rs56161855,rs56187480,rs56399737,rs56858768,rs56893062,rs57636386,rs57989773,rs58862095,rs59068084,rs59227842,rs594024,rs60764613,rs61828641,rs61871615,rs61903695,rs62007782,rs62020775,rs62190049,rs62241847,rs6265,rs6430068,rs6486122,rs6545714,rs6560906,rs6567160,rs66679256,rs6669341,rs6682438,rs6705567,rs6710091,rs6725931,rs6744646,rs6752979,rs67609008,rs6769617,rs6774894,rs6777784,rs6831088,rs6843852,rs687339,rs6909685,rs6922607,rs6938973,rs6962980,rs7012637,rs7024334,rs7034554,rs7070670,rs7081254,rs7124681,rs7132908,rs71495038,rs7201895,rs7232171,rs723672,rs7250833,rs7259070,rs72634826,rs72649373,rs72892910,rs72976986,rs73026725,rs73052033,rs73193736,rs73601548,rs74750282,rs7498665,rs7571496,rs76183894,rs76702514,rs7683836,rs7704382,rs7708584,rs7761673,rs7774,rs7776021,rs7794705,rs78605811,rs7893571,rs7924036,rs7925100,rs7944782,rs79780963,rs7996639,rs80135274,rs8015400,rs8024137,rs8025516,rs8112818,rs8132491,rs815163,rs852042,rs862320,rs879620,rs923994,rs9291822,rs9294260,rs9349235,rs9463175,rs9478496,rs9515446,rs9522180,rs9571687,rs9638713,rs9673839,rs9830592,rs9839081,rs9843653,rs9876664,rs9888533,rs9951619,rs9977825
TRAIL_BMI_instrument	BMI	PMD	MVMR LASSO	-0.874292	0.0661192	-1.00388	-0.744701	6.46509e-40	306	283	rs10099330,rs10160769,rs10169594,rs10423928,rs10510025,rs1064213,rs10756714,rs10756792,rs10760277,rs10780248,rs10797119,rs10809621,rs10965698,rs11001963,rs11009685,rs11012732,rs11079849,rs11099020,rs11122450,rs111598585,rs111689389,rs11218510,rs112875651,rs113079574,rs113624107,rs11607476,rs11630647,rs1167311,rs11675464,rs11709402,rs11757278,rs11778219,rs118136827,rs11919665,rs12001437,rs12088284,rs12089815,rs12149660,rs12259464,rs12273545,rs1229984,rs12364470,rs12459368,rs12462975,rs12507026,rs12541408,rs1266874,rs12681792,rs12692596,rs12696039,rs12921986,rs12937411,rs1296328,rs12974458,rs13033310,rs13097918,rs13107325,rs13176429,rs1320251,rs1322842,rs13248187,rs1327259,rs13291723,rs1330199,rs1338071,rs13420048,rs13427822,rs1346841,rs1360201,rs13642,rs140159717,rs1438945,rs1441264,rs1451963,rs145981104,rs147568678,rs1477290,rs147730268,rs1503526,rs156201,rs1608113,rs1609010,rs16840522,rs16916303,rs17056301,rs17289010,rs174533,rs17668356,rs17770336,rs178826,rs1834144,rs1861410,rs1884897,rs1905505,rs1919243,rs1967772,rs2035936,rs2051559,rs2102278,rs2172131,rs217672,rs2192158,rs2216931,rs2234458,rs2260997,rs2271189,rs2307111,rs2342892,rs2383377,rs2396625,rs2398861,rs2433733,rs2439823,rs2512892,rs252761,rs2606228,rs2616143,rs2618039,rs2678204,rs2725371,rs2791643,rs2861685,rs2870111,rs2920503,rs3213943,rs329118,rs329651,rs34045288,rs34811474,rs349071,rs35154326,rs35364449,rs35809007,rs35957544,rs36007635,rs36061954,rs3764625,rs3768321,rs3803286,rs3807566,rs3814883,rs3845344,rs3866805,rs3902951,rs40071,rs4017425,rs4055791,rs406388,rs4261944,rs4267103,rs4284600,rs429343,rs429358,rs4419475,rs4477562,rs45486197,rs4605363,rs4648450,rs4672338,rs4722398,rs4832298,rs4858940,rs5011579,rs539515,rs55714539,rs55726687,rs558887,rs559231,rs56038322,rs56133507,rs56143236,rs56161855,rs56187480,rs56399737,rs56858768,rs56893062,rs57636386,rs57989773,rs58862095,rs59068084,rs59227842,rs594024,rs60764613,rs61828641,rs61871615,rs61903695,rs61980636,rs62007782,rs62020775,rs62190049,rs62241847,rs6265,rs6486122,rs6545714,rs6560906,rs6567160,rs66679256,rs6669341,rs6682438,rs6705567,rs6710091,rs6725931,rs6744646,rs6752979,rs67609008,rs6769617,rs6774894,rs6777784,rs6831088,rs6843852,rs687339,rs6909685,rs6922607,rs6938973,rs6962980,rs7012637,rs7024334,rs7034554,rs7070670,rs7081254,rs7124681,rs7132908,rs71495038,rs7149605,rs7201895,rs7232171,rs723672,rs7250833,rs7259070,rs72634826,rs72649373,rs72892910,rs72976986,rs73026725,rs73052033,rs73193736,rs73601548,rs74750282,rs7498665,rs7571496,rs76183894,rs76702514,rs7683836,rs7708584,rs7761673,rs7774,rs7776021,rs7794705,rs78605811,rs7893571,rs7924036,rs7925100,rs7944782,rs79780963,rs7996639,rs80135274,rs8015400,rs8024137,rs8025516,rs8112818,rs8132491,rs815163,rs852042,rs862320,rs879620,rs923994,rs9291822,rs9294260,rs9349235,rs9463175,rs9478496,rs9515446,rs9522180,rs9571687,rs9638713,rs9673839,rs9830592,rs9839081,rs9843653,rs9876664,rs9888533,rs9951619,rs9977825
TRANCE_BMI_instrument	BMI	PMD	MVMR LASSO	-0.85174	0.0656407	-0.980394	-0.723087	1.67821e-38	306	287	rs10063055,rs10099330,rs10160769,rs10169594,rs10423928,rs10510025,rs1064213,rs10756714,rs10756792,rs10760277,rs10780248,rs1078141,rs10797119,rs10809621,rs10965698,rs11001963,rs11009685,rs11012732,rs11079849,rs11099020,rs11122450,rs111598585,rs111689389,rs11218510,rs112875651,rs113079574,rs113624107,rs11607476,rs11630647,rs1167311,rs11675464,rs11709402,rs11713634,rs11757278,rs11778219,rs118136827,rs11919665,rs12001437,rs12088284,rs12089815,rs12149660,rs12259464,rs12273545,rs1229984,rs12364470,rs12459368,rs12462975,rs12507026,rs12541408,rs1266874,rs12681792,rs12692596,rs12696039,rs12921986,rs12937411,rs1296328,rs12974458,rs13033310,rs13097918,rs13107325,rs13176429,rs1320251,rs1322842,rs13248187,rs1327259,rs13291723,rs1330199,rs1338071,rs13420048,rs13427822,rs1346841,rs1360201,rs13642,rs140159717,rs1438945,rs1441264,rs1451963,rs145981104,rs147568678,rs1477290,rs147730268,rs1503526,rs156201,rs1608113,rs1609010,rs16916303,rs17056301,rs17289010,rs17668356,rs17770336,rs178826,rs1834144,rs1861410,rs1884897,rs1905505,rs1919243,rs1967772,rs2035936,rs2051559,rs2102278,rs2172131,rs217672,rs2192158,rs2216931,rs2234458,rs2260997,rs2271189,rs2307111,rs2342892,rs2383377,rs2396625,rs2398861,rs2433733,rs2439823,rs2512892,rs252761,rs2606228,rs2616143,rs2618039,rs2678204,rs2725371,rs2791643,rs2861685,rs2870111,rs2920503,rs3213943,rs329118,rs329651,rs34045288,rs34811474,rs349071,rs35154326,rs35364449,rs35697587,rs35809007,rs35957544,rs36007635,rs36061954,rs3764625,rs3768321,rs3803286,rs3807566,rs3814883,rs3821821,rs3845344,rs3866805,rs3902951,rs40071,rs4017425,rs4055791,rs406388,rs4261944,rs4267103,rs4284600,rs429343,rs429358,rs4419475,rs4444317,rs4477562,rs4512994,rs45486197,rs4605363,rs4648450,rs4672338,rs4722398,rs4832298,rs4858940,rs5011579,rs539515,rs55714539,rs55726687,rs558887,rs559231,rs56038322,rs56133507,rs56143236,rs56161855,rs56187480,rs56399737,rs56858768,rs56893062,rs57636386,rs57989773,rs58862095,rs59068084,rs59227842,rs594024,rs60764613,rs61828641,rs61871615,rs61903695,rs62007782,rs62020775,rs62190049,rs62241847,rs6265,rs6486122,rs6545714,rs6560906,rs6567160,rs66679256,rs6669341,rs6682438,rs6705567,rs6710091,rs6725931,rs6744646,rs6752979,rs67609008,rs6769617,rs6774894,rs6777784,rs6831088,rs6843852,rs687339,rs6909685,rs6922607,rs6938973,rs6962980,rs7012637,rs7024334,rs7034554,rs704,rs7070670,rs7081254,rs7124681,rs7132908,rs71495038,rs7201895,rs7232171,rs723672,rs7250833,rs7259070,rs72634826,rs72649373,rs72892910,rs72976986,rs73026725,rs73052033,rs73193736,rs73601548,rs74750282,rs7498665,rs7571496,rs76183894,rs76702514,rs7683836,rs7708584,rs7761673,rs7774,rs7776021,rs7794705,rs78605811,rs7893571,rs7924036,rs7925100,rs79780963,rs7996639,rs80135274,rs8015400,rs8024137,rs8025516,rs8112818,rs8132491,rs815163,rs852042,rs862320,rs879620,rs923994,rs9291822,rs9294260,rs9349235,rs9463175,rs9478496,rs9515446,rs9522180,rs9571687,rs9638713,rs9673839,rs9830592,rs9833915,rs9839081,rs9843653,rs9876664,rs9888533,rs9951619,rs9977825
TWEAK_BMI_instrument	BMI	PMD	MVMR LASSO	-0.8426	0.0659353	-0.971831	-0.713369	2.1428e-37	304	280	rs10099330,rs10160769,rs10169594,rs10423928,rs10510025,rs1064213,rs10756714,rs10756792,rs10760277,rs10780248,rs10797119,rs10809621,rs10965698,rs11001963,rs11009685,rs11012732,rs11079849,rs11099020,rs11122450,rs111598585,rs111689389,rs11218510,rs112875651,rs113079574,rs113624107,rs11607476,rs11630647,rs1167311,rs11675464,rs11709402,rs11757278,rs11778219,rs118136827,rs11919665,rs12001437,rs12088284,rs12089815,rs12149660,rs12259464,rs12273545,rs1229984,rs12364470,rs12459368,rs12462975,rs12507026,rs12541408,rs1266874,rs12681792,rs12692596,rs12696039,rs12921986,rs12937411,rs1296328,rs12974458,rs13033310,rs13097918,rs13107325,rs13176429,rs1320251,rs1322842,rs13248187,rs1327259,rs13291723,rs1330199,rs1338071,rs13420048,rs13427822,rs1346841,rs1360201,rs13642,rs140159717,rs1438945,rs1441264,rs1451963,rs145981104,rs147568678,rs1477290,rs147730268,rs1503526,rs156201,rs1608113,rs1609010,rs16916303,rs17289010,rs17668356,rs17770336,rs178826,rs1834144,rs1861410,rs1884897,rs1905505,rs1919243,rs1967772,rs2035936,rs2051559,rs2102278,rs2172131,rs217672,rs2192158,rs2216931,rs2234458,rs2260997,rs2271189,rs2307111,rs2342892,rs2383377,rs2396625,rs2398861,rs2433733,rs2439823,rs2512892,rs252761,rs2606228,rs2616143,rs2618039,rs2678204,rs2725371,rs2791643,rs2861685,rs2870111,rs2920503,rs3213943,rs329118,rs329651,rs34045288,rs34811474,rs349071,rs35154326,rs35364449,rs35809007,rs35957544,rs36007635,rs36061954,rs3764625,rs3768321,rs3803286,rs3807566,rs3814883,rs3845344,rs3866805,rs3902951,rs40071,rs4017425,rs4055791,rs406388,rs4261944,rs4267103,rs4284600,rs429343,rs429358,rs4419475,rs4477562,rs45486197,rs4605363,rs4648450,rs4672338,rs4722398,rs4832298,rs4858940,rs5011579,rs539515,rs55714539,rs55726687,rs558887,rs559231,rs56038322,rs56133507,rs56143236,rs56161855,rs56187480,rs56399737,rs56858768,rs56893062,rs57636386,rs579459,rs57989773,rs58862095,rs59068084,rs59227842,rs594024,rs60764613,rs61828641,rs61871615,rs61903695,rs62007782,rs62020775,rs62190049,rs62241847,rs6265,rs6486122,rs6545714,rs6560906,rs6567160,rs6669341,rs6682438,rs6705567,rs6710091,rs6725931,rs6744646,rs6752979,rs67609008,rs6769617,rs6774894,rs6777784,rs6831088,rs6843852,rs687339,rs6909685,rs6922607,rs6938973,rs6962980,rs7012637,rs7024334,rs7034554,rs7070670,rs7081254,rs7124681,rs7132908,rs71495038,rs7201895,rs7232171,rs723672,rs7250833,rs7259070,rs72634826,rs72649373,rs72892910,rs72976986,rs73026725,rs73052033,rs73133996,rs73193736,rs73601548,rs74750282,rs7498665,rs7571496,rs76183894,rs76702514,rs7683836,rs7708584,rs7761673,rs7774,rs7776021,rs7794705,rs78605811,rs7893571,rs7924036,rs7925100,rs7944782,rs79780963,rs7996639,rs80135274,rs8015400,rs8024137,rs8025516,rs8112818,rs8132491,rs815163,rs852042,rs862320,rs879620,rs923994,rs9291822,rs9294260,rs9349235,rs9463175,rs9478496,rs9515446,rs9522180,rs9571687,rs9638713,rs9673839,rs9830592,rs9839081,rs9842051,rs9843653,rs9876664,rs9888533,rs9951619,rs9977825
VEGF_BMI_instrument	BMI	PMD	MVMR LASSO	-0.829791	0.0660721	-0.95929	-0.700292	3.55356e-36	305	281	rs10099330,rs10160769,rs10169594,rs10423928,rs10510025,rs1064213,rs10756714,rs10756792,rs10760277,rs10780248,rs10797119,rs10809621,rs10822155,rs10965698,rs11001963,rs11009685,rs11012732,rs11079849,rs11099020,rs11122450,rs111598585,rs111689389,rs11218510,rs112875651,rs113079574,rs113624107,rs11607476,rs11630647,rs1167311,rs11675464,rs11709402,rs11757278,rs11778219,rs118136827,rs11919665,rs12001437,rs12088284,rs12089815,rs12149660,rs12259464,rs12273545,rs1229984,rs12364470,rs12459368,rs12462975,rs12507026,rs12541408,rs1266874,rs12681792,rs12692596,rs12696039,rs12921986,rs12937411,rs1296328,rs12974458,rs13033310,rs13097918,rs13107325,rs13176429,rs1320251,rs1322842,rs13248187,rs1327259,rs13291723,rs1330199,rs1338071,rs13420048,rs13427822,rs1346841,rs1360201,rs13642,rs140159717,rs1438945,rs1441264,rs1451963,rs145981104,rs147568678,rs1477290,rs147730268,rs1503526,rs156201,rs1608113,rs1609010,rs16916303,rs17289010,rs17668356,rs17770336,rs178826,rs1834144,rs1861410,rs1884897,rs1905505,rs1919243,rs1967772,rs2035936,rs2051559,rs2102278,rs2172131,rs217672,rs2192158,rs2216931,rs2234458,rs2260997,rs2271189,rs2307111,rs2342892,rs2375981,rs2383377,rs2396625,rs2398861,rs2433733,rs2439823,rs2512892,rs252761,rs2606228,rs2616143,rs2618039,rs2678204,rs2725371,rs2791643,rs2861685,rs2870111,rs2920503,rs3213943,rs329118,rs329651,rs34045288,rs34811474,rs349071,rs35154326,rs35364449,rs35809007,rs35957544,rs36007635,rs36061954,rs3764625,rs3768321,rs3807566,rs3814883,rs3845344,rs3866805,rs3902951,rs40071,rs4017425,rs4055791,rs406388,rs4261944,rs4267103,rs4284600,rs429343,rs429358,rs4419475,rs4444317,rs4477562,rs45486197,rs4605363,rs4648450,rs4672338,rs4722398,rs4832298,rs4858940,rs5011579,rs539515,rs55714539,rs55726687,rs558887,rs559231,rs56038322,rs56133507,rs56143236,rs56161855,rs56187480,rs56399737,rs56858768,rs56893062,rs57636386,rs57989773,rs58862095,rs59068084,rs59227842,rs594024,rs60764613,rs61828641,rs61871615,rs61903695,rs62007782,rs62020775,rs62190049,rs62241847,rs6265,rs6486122,rs6545714,rs6560906,rs6567160,rs6669341,rs6682438,rs6705567,rs6710091,rs6725931,rs6744646,rs6752979,rs67609008,rs6769617,rs6774894,rs6777784,rs6831088,rs6843852,rs687339,rs6909685,rs6921438,rs6922607,rs6938973,rs6962980,rs6993770,rs7012637,rs7024334,rs7034554,rs7070670,rs7081254,rs7124681,rs7132908,rs71495038,rs7201895,rs7232171,rs723672,rs7250833,rs7259070,rs72634826,rs72649373,rs72892910,rs72976986,rs73026725,rs73052033,rs73193736,rs73601548,rs74750282,rs7498665,rs7571496,rs76183894,rs76702514,rs7683836,rs7708584,rs7761673,rs7774,rs7776021,rs7794705,rs78605811,rs7893571,rs7924036,rs7925100,rs7944782,rs79780963,rs7996639,rs80135274,rs8015400,rs8024137,rs8025516,rs8112818,rs8132491,rs815163,rs852042,rs862320,rs879620,rs923994,rs9291822,rs9294260,rs9349235,rs9463175,rs9478496,rs9515446,rs9522180,rs9571687,rs9638713,rs9673839,rs9830592,rs9839081,rs9843653,rs9876664,rs9888533,rs9951619,rs9977825
uPA_BMI_instrument	BMI	PMD	MVMR LASSO	-0.832951	0.0652464	-0.960832	-0.705071	2.53073e-37	307	291	rs10099330,rs10160769,rs10169594,rs10423928,rs10510025,rs1064213,rs10742752,rs10756714,rs10756792,rs10760277,rs10780248,rs1078141,rs10797119,rs10809621,rs10965698,rs11001963,rs11009685,rs11012732,rs11079849,rs11099020,rs11122450,rs111598585,rs111689389,rs11218510,rs11220462,rs112875651,rs113079574,rs113624107,rs11607476,rs11630647,rs1167311,rs11675464,rs11709402,rs11757278,rs11778219,rs118136827,rs11919665,rs12001437,rs12088284,rs12089815,rs12149660,rs12259464,rs12273545,rs1229984,rs12364470,rs12459368,rs12462975,rs12507026,rs12541408,rs1266874,rs12681792,rs12692596,rs12696039,rs12921986,rs12937411,rs1296328,rs12974458,rs13033310,rs13097918,rs13107325,rs13176429,rs1320251,rs1322842,rs13248187,rs1327259,rs13291723,rs13299342,rs1330199,rs1338071,rs13420048,rs13427822,rs1346841,rs1360201,rs13642,rs140159717,rs1438945,rs1441264,rs1451963,rs145981104,rs147568678,rs1477290,rs147730268,rs1503526,rs156201,rs1608113,rs1609010,rs16916303,rs17056301,rs17289010,rs17668356,rs17770336,rs178826,rs1834144,rs1861410,rs1884897,rs1905505,rs1919243,rs1967772,rs2035936,rs2051559,rs2102278,rs2172131,rs217672,rs2192158,rs2216931,rs2227575,rs2234458,rs2260997,rs2271189,rs2307111,rs2342892,rs2383377,rs2396625,rs2398861,rs2433733,rs2439823,rs2512892,rs252761,rs2606228,rs2616143,rs2618039,rs2678204,rs2725371,rs2791643,rs2861685,rs2870111,rs2920503,rs3213943,rs329118,rs329651,rs34045288,rs34811474,rs349071,rs35154326,rs35364449,rs35697587,rs35809007,rs35957544,rs36007635,rs36061954,rs3764625,rs3768321,rs3803286,rs3807566,rs3814883,rs3845344,rs3866805,rs3902951,rs40071,rs4017425,rs4055791,rs406388,rs4261944,rs4267103,rs4284600,rs429343,rs429358,rs4419475,rs4444317,rs4477562,rs45486197,rs4605363,rs4648450,rs4672338,rs4722398,rs4800787,rs4832298,rs4858940,rs5011579,rs539515,rs55714539,rs55726687,rs558887,rs559231,rs56038322,rs56133507,rs56143236,rs56161855,rs56187480,rs56399737,rs56858768,rs56893062,rs57636386,rs57989773,rs58862095,rs59068084,rs59227842,rs594024,rs60764613,rs61828641,rs61871615,rs61903695,rs62007782,rs62020775,rs62190049,rs62241847,rs6265,rs6430068,rs6486122,rs6545714,rs6560906,rs6567160,rs66679256,rs6669341,rs6682438,rs6705567,rs6710091,rs6725931,rs6744646,rs6752979,rs67609008,rs6769617,rs6774894,rs6777784,rs6831088,rs6843852,rs687339,rs6909685,rs6922607,rs6938973,rs6962980,rs7012637,rs7024334,rs7034554,rs7070670,rs7081254,rs7124681,rs7132908,rs71495038,rs7201895,rs7232171,rs723672,rs7250833,rs7259070,rs72634826,rs72649373,rs72892910,rs72976986,rs73026725,rs73052033,rs73193736,rs73601548,rs7406661,rs74750282,rs7498665,rs7564243,rs7571496,rs76183894,rs76702514,rs7683836,rs7704382,rs7708584,rs7761673,rs7774,rs7776021,rs7794705,rs78605811,rs7893571,rs7924036,rs7925100,rs7944782,rs79780963,rs7996639,rs80135274,rs8015400,rs8024137,rs8025516,rs8112818,rs8132491,rs815163,rs852042,rs862320,rs879620,rs923994,rs9291822,rs9294260,rs9349235,rs9463175,rs9478496,rs9515446,rs9522180,rs9571687,rs9638713,rs9673839,rs9830592,rs9839081,rs9843653,rs9876664,rs9888533,rs9951619,rs9977825
Beta-NGF_BMI_instrument	Beta-NGF	DA	MVMR LASSO	0.0184843	0.0992435	-0.176029	0.212998	0.852247	303	299	rs10063055,rs10099330,rs10160769,rs10169594,rs10423928,rs10510025,rs1064213,rs10742752,rs10756714,rs10756792,rs10760277,rs10780248,rs1078141,rs10797119,rs10809621,rs10965698,rs11001963,rs11009685,rs11012732,rs11079849,rs11099020,rs11122450,rs111598585,rs111689389,rs11218510,rs112875651,rs113079574,rs113624107,rs11607476,rs11630647,rs1167311,rs11675464,rs11709402,rs11757278,rs11778219,rs118136827,rs11919665,rs12001437,rs12088284,rs12089815,rs12149660,rs12259464,rs12273545,rs1229984,rs12364470,rs12459368,rs12462975,rs12507026,rs12541408,rs1266874,rs12681792,rs12692596,rs12696039,rs12921986,rs12937411,rs1296328,rs12974458,rs13033310,rs13097918,rs13107325,rs13176429,rs1320251,rs1322842,rs13248187,rs1327259,rs13291723,rs1330199,rs1338071,rs13420048,rs13427822,rs1346841,rs1360201,rs13642,rs140159717,rs1438945,rs1441264,rs1451963,rs145981104,rs1471093,rs147568678,rs1477290,rs147730268,rs1503526,rs156201,rs1608113,rs1609010,rs16916303,rs17056301,rs17289010,rs17544384,rs17668356,rs17770336,rs178826,rs1834144,rs1861410,rs1884897,rs1905505,rs1919243,rs1967772,rs2035936,rs2051559,rs2102278,rs2153740,rs2172131,rs217672,rs2192158,rs2216931,rs2234458,rs2260997,rs2271189,rs2307111,rs2342892,rs2381404,rs2383377,rs2396625,rs2398861,rs2433733,rs2439823,rs2512892,rs252761,rs2606228,rs2616143,rs2618039,rs2678204,rs2725371,rs2791643,rs28350,rs2861685,rs2870111,rs2920503,rs3128517,rs3213943,rs329118,rs329651,rs34045288,rs34517439,rs34811474,rs349071,rs35154326,rs35364449,rs35809007,rs35957544,rs36007635,rs36061954,rs3764625,rs3768321,rs3803286,rs3807566,rs3814883,rs3845344,rs3866805,rs3902951,rs40071,rs4017425,rs4055791,rs406388,rs4148155,rs4261944,rs4267103,rs4284600,rs429343,rs429358,rs4419475,rs4444317,rs4477562,rs45486197,rs4605363,rs4648450,rs4672338,rs4722398,rs4790292,rs4832298,rs4858940,rs5011579,rs539515,rs55714539,rs55726687,rs558887,rs559231,rs56038322,rs56133507,rs56143236,rs56161855,rs56187480,rs56399737,rs56858768,rs56893062,rs56930105,rs57636386,rs57989773,rs58862095,rs59068084,rs59227842,rs594024,rs60764613,rs61828641,rs61871615,rs61903695,rs62020775,rs62190049,rs62241847,rs62379271,rs6265,rs6328,rs6430068,rs6486122,rs6545714,rs6560906,rs6567160,rs66679256,rs6669341,rs6682438,rs6705567,rs6710091,rs6725931,rs6744646,rs6752979,rs67609008,rs6769617,rs6774894,rs6777784,rs6831088,rs6843852,rs687339,rs6909685,rs6922607,rs6938973,rs6962980,rs698147,rs7012637,rs7024334,rs7034554,rs7070670,rs7081254,rs7124681,rs7132908,rs71495038,rs7201895,rs7232171,rs723672,rs7250833,rs7259070,rs72634826,rs72649373,rs72892910,rs72976986,rs73026725,rs73052033,rs73193736,rs7331420,rs73601548,rs74750282,rs7498665,rs7571496,rs76183894,rs76702514,rs7683836,rs7704382,rs7708584,rs7761673,rs7774,rs7776021,rs7794705,rs78605811,rs7893571,rs7924036,rs7925100,rs7944782,rs79780963,rs7996639,rs80135274,rs8015400,rs8024137,rs8025516,rs8112818,rs8132491,rs815163,rs852042,rs862320,rs879620,rs923994,rs9291822,rs9294260,rs9349235,rs9463175,rs9478496,rs9515446,rs9522180,rs9571687,rs9638713,rs9673839,rs9830592,rs9839081,rs9843653,rs9876664,rs9888533,rs9926784,rs9951619,rs9977825
Beta-NGF_BMI_instrument	Beta-NGF	NDA	MVMR LASSO	-0.00391513	0.140289	-0.278876	0.271046	0.977736	303	288	rs10063055,rs10099330,rs10160769,rs10169594,rs10423928,rs10510025,rs1064213,rs10742752,rs10756714,rs10756792,rs10760277,rs10780248,rs1078141,rs10797119,rs10809621,rs10965698,rs11001963,rs11009685,rs11012732,rs11079849,rs11099020,rs11122450,rs111598585,rs111689389,rs11218510,rs112875651,rs113079574,rs113624107,rs11607476,rs11630647,rs1167311,rs11675464,rs11709402,rs11757278,rs11778219,rs118136827,rs11919665,rs12001437,rs12088284,rs12089815,rs12149660,rs12259464,rs12273545,rs1229984,rs12364470,rs12459368,rs12462975,rs12507026,rs12541408,rs1266874,rs12681792,rs12692596,rs12696039,rs12921986,rs12937411,rs1296328,rs12974458,rs13033310,rs13097918,rs13176429,rs1320251,rs1322842,rs13248187,rs1327259,rs13291723,rs1330199,rs1338071,rs13420048,rs13427822,rs1346841,rs1360201,rs13642,rs140159717,rs1438945,rs1441264,rs1451963,rs145981104,rs1471093,rs147568678,rs1477290,rs147730268,rs1503526,rs156201,rs1582931,rs1608113,rs1609010,rs16916303,rs17056301,rs17289010,rs17544384,rs17668356,rs17770336,rs178826,rs1861410,rs1884897,rs1919243,rs1967772,rs2035936,rs2051559,rs2102278,rs2153740,rs2172131,rs217672,rs2192158,rs2216931,rs2234458,rs2260997,rs2271189,rs2307111,rs2342892,rs2381404,rs2383377,rs2396625,rs2398861,rs2433733,rs2439823,rs2512892,rs252761,rs2606228,rs2616143,rs2618039,rs2678204,rs2725371,rs2791643,rs2861685,rs2870111,rs2920503,rs3128517,rs3213943,rs329118,rs329651,rs34045288,rs34517439,rs34811474,rs35154326,rs35364449,rs35697587,rs35809007,rs35957544,rs36007635,rs36061954,rs3764625,rs3768321,rs3803286,rs3807566,rs3814883,rs3845344,rs40071,rs4017425,rs4055791,rs406388,rs4261944,rs4267103,rs4284600,rs429343,rs429358,rs4419475,rs4477562,rs45486197,rs4605363,rs4648450,rs4672338,rs4820410,rs4832298,rs4858940,rs5011579,rs539515,rs55714539,rs55726687,rs558887,rs559231,rs56038322,rs56133507,rs56143236,rs56161855,rs56187480,rs56399737,rs56858768,rs56893062,rs56930105,rs57636386,rs57989773,rs58862095,rs59068084,rs59227842,rs594024,rs60764613,rs61828641,rs61871615,rs61903695,rs62007782,rs62020775,rs62190049,rs62241847,rs62379271,rs6265,rs6328,rs6430068,rs6486122,rs6545714,rs6560906,rs6567160,rs66679256,rs6669341,rs6682438,rs6705567,rs6710091,rs6725931,rs6744646,rs6752979,rs67609008,rs6769617,rs6774894,rs6777784,rs6831088,rs6843852,rs687339,rs6909685,rs6922607,rs6938973,rs6962980,rs698147,rs7012637,rs7024334,rs7034554,rs7070670,rs7081254,rs7124681,rs7132908,rs71495038,rs7201895,rs7232171,rs723672,rs7250833,rs7259070,rs72634826,rs72649373,rs72892910,rs72976986,rs73026725,rs73052033,rs73193736,rs7331420,rs73601548,rs74750282,rs7498665,rs7571496,rs76702514,rs7683836,rs7704382,rs7708584,rs7761673,rs7774,rs7776021,rs7794705,rs78605811,rs7893571,rs7924036,rs7925100,rs7944782,rs79780963,rs7996639,rs80135274,rs8015400,rs8024137,rs8025516,rs8112818,rs8132491,rs815163,rs852042,rs862320,rs879620,rs923994,rs9291822,rs9294260,rs9349235,rs9463175,rs9478496,rs9522180,rs9571687,rs9638713,rs9673839,rs9830592,rs9839081,rs9843653,rs9926784,rs9951619,rs9977825
Beta-NGF_BMI_instrument	Beta-NGF	PMD	MVMR LASSO	0.00817302	0.0736253	-0.13613	0.152476	0.91161	303	288	rs10099330,rs10160769,rs10169594,rs10423928,rs10510025,rs1064213,rs10742752,rs10756714,rs10756792,rs10760277,rs10780248,rs1078141,rs10797119,rs10809621,rs10965698,rs11001963,rs11009685,rs11012732,rs11079849,rs11099020,rs11122450,rs111598585,rs111689389,rs11218510,rs112875651,rs113079574,rs113624107,rs11607476,rs11630647,rs1167311,rs11675464,rs11709402,rs11757278,rs11778219,rs118136827,rs11919665,rs12001437,rs12088284,rs12089815,rs12149660,rs12259464,rs12273545,rs1229984,rs12364470,rs12459368,rs12462975,rs12507026,rs12541408,rs1266874,rs12681792,rs12692596,rs12696039,rs12921986,rs12937411,rs1296328,rs12974458,rs13033310,rs13097918,rs13107325,rs13176429,rs1320251,rs1322842,rs13248187,rs1327259,rs13291723,rs1330199,rs1338071,rs13420048,rs13427822,rs1346841,rs1360201,rs13642,rs140159717,rs1438945,rs1441264,rs1451963,rs145981104,rs147568678,rs1477290,rs147730268,rs1503526,rs156201,rs1608113,rs1609010,rs16916303,rs17056301,rs17289010,rs17668356,rs17770336,rs178826,rs1834144,rs1861410,rs1884897,rs1905505,rs1919243,rs1967772,rs2035936,rs2051559,rs2102278,rs2153740,rs2172131,rs217672,rs2192158,rs2216931,rs2234458,rs2260997,rs2271189,rs2307111,rs2342892,rs2383377,rs2396625,rs2398861,rs2433733,rs2439823,rs2512892,rs252761,rs2606228,rs2616143,rs2618039,rs2678204,rs2725371,rs2791643,rs2861685,rs2870111,rs2920503,rs3128517,rs3213943,rs329118,rs329651,rs34045288,rs34811474,rs349071,rs35154326,rs35364449,rs35697587,rs35809007,rs35957544,rs36007635,rs36061954,rs3764625,rs3768321,rs3803286,rs3807566,rs3814883,rs3845344,rs3866805,rs3902951,rs40071,rs4017425,rs4055791,rs406388,rs4261944,rs4267103,rs4284600,rs429343,rs429358,rs4419475,rs4444317,rs4477562,rs45486197,rs4605363,rs4648450,rs4672338,rs4722398,rs4832298,rs4858940,rs5011579,rs539515,rs55714539,rs55726687,rs558887,rs559231,rs56038322,rs56133507,rs56143236,rs56161855,rs56187480,rs56399737,rs56858768,rs56893062,rs57636386,rs57989773,rs58862095,rs59068084,rs59227842,rs594024,rs60764613,rs61828641,rs61871615,rs61903695,rs62007782,rs62020775,rs62190049,rs62241847,rs6265,rs6328,rs6430068,rs6486122,rs6545714,rs6560906,rs6567160,rs66679256,rs6669341,rs6682438,rs6705567,rs6710091,rs6725931,rs6744646,rs6752979,rs67609008,rs6769617,rs6774894,rs6777784,rs6831088,rs6843852,rs687339,rs6909685,rs6922607,rs6938973,rs6962980,rs7012637,rs7024334,rs7034554,rs7070670,rs7081254,rs7124681,rs7132908,rs71495038,rs7201895,rs7232171,rs723672,rs7250833,rs7259070,rs72634826,rs72649373,rs72892910,rs72976986,rs73026725,rs73052033,rs73193736,rs73601548,rs74750282,rs7498665,rs7571496,rs76183894,rs76702514,rs7683836,rs7704382,rs7708584,rs7761673,rs7774,rs7776021,rs7794705,rs78605811,rs7893571,rs7924036,rs7925100,rs7944782,rs79780963,rs7996639,rs80135274,rs8015400,rs8024137,rs8025516,rs8112818,rs8132491,rs815163,rs852042,rs862320,rs879620,rs923994,rs9291822,rs9294260,rs9349235,rs9463175,rs9478496,rs9515446,rs9522180,rs9571687,rs9638713,rs9673839,rs9830592,rs9839081,rs9843653,rs9876664,rs9888533,rs9951619,rs9977825
CASP-8_BMI_instrument	CASP-8	DA	MVMR LASSO	0.0550277	0.0950912	-0.131348	0.241403	0.562803	302	298	rs10063055,rs10099330,rs10160769,rs10169594,rs10423928,rs10510025,rs1064213,rs10742752,rs10756714,rs10756792,rs10760277,rs10780248,rs1078141,rs10797119,rs10809621,rs10965698,rs11001963,rs11009685,rs11012732,rs11079849,rs11099020,rs11122450,rs111598585,rs111689389,rs11218510,rs112875651,rs113079574,rs113624107,rs11607476,rs11630647,rs1167311,rs11675464,rs11709402,rs11757278,rs11778219,rs118136827,rs11919665,rs12001437,rs12088284,rs12089815,rs12149660,rs12259464,rs12273545,rs1229984,rs12364470,rs12459368,rs12462975,rs12507026,rs12541408,rs1266874,rs12681792,rs12692596,rs12696039,rs12921986,rs12937411,rs1296328,rs12974458,rs13033310,rs13097918,rs13107325,rs13176429,rs1320251,rs1322842,rs13248187,rs1327259,rs13291723,rs1330199,rs1338071,rs13420048,rs13427822,rs1346841,rs1360201,rs13642,rs140159717,rs1438945,rs1441264,rs1451963,rs145981104,rs1471093,rs147568678,rs1477290,rs147730268,rs1503526,rs156201,rs1608113,rs1609010,rs16916303,rs17056301,rs17289010,rs17544384,rs17668356,rs17770336,rs178826,rs1834144,rs1861410,rs1884897,rs1905505,rs1919243,rs1967772,rs2035936,rs2051559,rs2102278,rs2153740,rs2172131,rs217672,rs2192158,rs2216931,rs2234458,rs2260997,rs2271189,rs2307111,rs2342892,rs2381404,rs2383377,rs2396625,rs2398861,rs2433733,rs2439823,rs2512892,rs252761,rs2606228,rs2616143,rs2618039,rs2678204,rs2725371,rs2791643,rs28350,rs2861685,rs2870111,rs2920503,rs3213943,rs329118,rs329651,rs34045288,rs34517439,rs34811474,rs349071,rs35154326,rs35364449,rs35809007,rs35957544,rs36007635,rs36061954,rs3764625,rs3768321,rs3803286,rs3807566,rs3814883,rs3845344,rs3866805,rs3902951,rs40071,rs4017425,rs4055791,rs406388,rs4148155,rs4261944,rs4267103,rs4284600,rs429343,rs429358,rs4419475,rs4444317,rs4477562,rs45486197,rs4605363,rs4648450,rs4672338,rs4722398,rs4790292,rs4832298,rs4858940,rs5011579,rs539515,rs55714539,rs55726687,rs558887,rs559231,rs56038322,rs56133507,rs56143236,rs56161855,rs56187480,rs56328050,rs56399737,rs56858768,rs56893062,rs56930105,rs57636386,rs57989773,rs58862095,rs59068084,rs59227842,rs594024,rs60764613,rs61828641,rs61871615,rs61903695,rs62020775,rs62190049,rs62241847,rs62379271,rs6265,rs6430068,rs6486122,rs6545714,rs6560906,rs6567160,rs66679256,rs6669341,rs6682438,rs6705567,rs6710091,rs6725931,rs6744646,rs6752979,rs67609008,rs6769617,rs6774894,rs6777784,rs6831088,rs6843852,rs687339,rs6909685,rs6922607,rs6938973,rs6962980,rs698147,rs7012637,rs7024334,rs7034554,rs7070670,rs7081254,rs7124681,rs7132908,rs71495038,rs7201895,rs7232171,rs723672,rs7250833,rs7259070,rs72634826,rs72649373,rs72892910,rs72976986,rs73026725,rs73052033,rs73193736,rs7331420,rs73601548,rs74750282,rs7498665,rs7571496,rs76183894,rs76702514,rs7683836,rs7704382,rs7708584,rs7761673,rs7774,rs7776021,rs7794705,rs78605811,rs7893571,rs7924036,rs7925100,rs7944782,rs79780963,rs7996639,rs80135274,rs8015400,rs8024137,rs8025516,rs8112818,rs8132491,rs815163,rs852042,rs862320,rs879620,rs923994,rs9291822,rs9294260,rs9349235,rs9463175,rs9478496,rs9515446,rs9522180,rs9571687,rs9638713,rs9673839,rs9830592,rs9839081,rs9843653,rs9876664,rs9888533,rs9926784,rs9951619,rs9977825
CASP-8_BMI_instrument	CASP-8	NDA	MVMR LASSO	-0.0249158	0.138417	-0.296209	0.246377	0.857149	302	287	rs10063055,rs10099330,rs10160769,rs10169594,rs10423928,rs10510025,rs1064213,rs10742752,rs10756714,rs10756792,rs10760277,rs10780248,rs1078141,rs10797119,rs10809621,rs10965698,rs11001963,rs11009685,rs11012732,rs11079849,rs11099020,rs11122450,rs111598585,rs111689389,rs11218510,rs112875651,rs113079574,rs113624107,rs11607476,rs11630647,rs1167311,rs11675464,rs11709402,rs11757278,rs11778219,rs118136827,rs11919665,rs12001437,rs12088284,rs12089815,rs12149660,rs12259464,rs12273545,rs1229984,rs12364470,rs12459368,rs12462975,rs12507026,rs12541408,rs1266874,rs12681792,rs12692596,rs12696039,rs12921986,rs12937411,rs1296328,rs12974458,rs13033310,rs13097918,rs13176429,rs1320251,rs1322842,rs13248187,rs1327259,rs13291723,rs1330199,rs1338071,rs13420048,rs13427822,rs1346841,rs1360201,rs13642,rs140159717,rs1438945,rs1441264,rs1451963,rs145981104,rs1471093,rs147568678,rs1477290,rs147730268,rs1503526,rs156201,rs1582931,rs1608113,rs1609010,rs16916303,rs17056301,rs17289010,rs17544384,rs17668356,rs17770336,rs178826,rs1861410,rs1884897,rs1919243,rs1967772,rs2035936,rs2051559,rs2102278,rs2153740,rs2172131,rs217672,rs2192158,rs2216931,rs2234458,rs2260997,rs2271189,rs2307111,rs2342892,rs2381404,rs2383377,rs2396625,rs2398861,rs2433733,rs2439823,rs2512892,rs252761,rs2606228,rs2616143,rs2618039,rs2678204,rs2725371,rs2791643,rs2861685,rs2870111,rs2920503,rs3213943,rs329118,rs329651,rs34045288,rs34517439,rs34811474,rs35154326,rs35364449,rs35697587,rs35809007,rs35957544,rs36007635,rs36061954,rs3764625,rs3768321,rs3803286,rs3807566,rs3814883,rs3845344,rs40071,rs4017425,rs4055791,rs406388,rs4261944,rs4267103,rs4284600,rs429343,rs429358,rs4419475,rs4477562,rs45486197,rs4605363,rs4648450,rs4672338,rs4820410,rs4832298,rs4858940,rs5011579,rs539515,rs55714539,rs55726687,rs558887,rs559231,rs56038322,rs56133507,rs56143236,rs56161855,rs56187480,rs56328050,rs56399737,rs56858768,rs56893062,rs56930105,rs57636386,rs57989773,rs58862095,rs59068084,rs59227842,rs594024,rs60764613,rs61828641,rs61871615,rs61903695,rs62007782,rs62020775,rs62190049,rs62241847,rs62379271,rs6265,rs6430068,rs6486122,rs6545714,rs6560906,rs6567160,rs66679256,rs6669341,rs6682438,rs6705567,rs6710091,rs6725931,rs6744646,rs6752979,rs67609008,rs6769617,rs6774894,rs6777784,rs6831088,rs6843852,rs687339,rs6909685,rs6922607,rs6938973,rs6962980,rs698147,rs7012637,rs7024334,rs7034554,rs7070670,rs7081254,rs7124681,rs7132908,rs71495038,rs7201895,rs7232171,rs723672,rs7250833,rs7259070,rs72634826,rs72649373,rs72892910,rs72976986,rs73026725,rs73052033,rs73193736,rs7331420,rs73601548,rs74750282,rs7498665,rs7571496,rs76702514,rs7683836,rs7704382,rs7708584,rs7761673,rs7774,rs7776021,rs7794705,rs78605811,rs7893571,rs7924036,rs7925100,rs7944782,rs79780963,rs7996639,rs80135274,rs8015400,rs8024137,rs8025516,rs8112818,rs8132491,rs815163,rs852042,rs862320,rs879620,rs923994,rs9291822,rs9294260,rs9349235,rs9463175,rs9478496,rs9522180,rs9571687,rs9638713,rs9673839,rs9830592,rs9839081,rs9843653,rs9926784,rs9951619,rs9977825
CASP-8_BMI_instrument	CASP-8	PMD	MVMR LASSO	0.0344377	0.0706315	-0.103998	0.172873	0.625855	302	286	rs10099330,rs10160769,rs10169594,rs10423928,rs10510025,rs1064213,rs10742752,rs10756714,rs10756792,rs10760277,rs10780248,rs1078141,rs10797119,rs10809621,rs10965698,rs11001963,rs11009685,rs11012732,rs11079849,rs11099020,rs11122450,rs111598585,rs111689389,rs11218510,rs112875651,rs113079574,rs113624107,rs11607476,rs11630647,rs1167311,rs11675464,rs11709402,rs11757278,rs11778219,rs118136827,rs11919665,rs12001437,rs12088284,rs12089815,rs12149660,rs12259464,rs12273545,rs1229984,rs12364470,rs12459368,rs12462975,rs12507026,rs12541408,rs1266874,rs12681792,rs12692596,rs12696039,rs12921986,rs12937411,rs1296328,rs12974458,rs13033310,rs13097918,rs13107325,rs13176429,rs1320251,rs1322842,rs13248187,rs1327259,rs13291723,rs1330199,rs1338071,rs13420048,rs13427822,rs1346841,rs1360201,rs13642,rs140159717,rs1438945,rs1441264,rs1451963,rs145981104,rs147568678,rs1477290,rs147730268,rs1503526,rs156201,rs1608113,rs1609010,rs16916303,rs17056301,rs17289010,rs17668356,rs17770336,rs178826,rs1834144,rs1861410,rs1884897,rs1905505,rs1919243,rs1967772,rs2035936,rs2051559,rs2102278,rs2172131,rs217672,rs2192158,rs2216931,rs2234458,rs2260997,rs2271189,rs2307111,rs2342892,rs2383377,rs2396625,rs2398861,rs2433733,rs2439823,rs2512892,rs252761,rs2606228,rs2616143,rs2618039,rs2678204,rs2725371,rs2791643,rs2861685,rs2870111,rs2920503,rs3213943,rs329118,rs329651,rs34045288,rs34811474,rs349071,rs35154326,rs35364449,rs35697587,rs35809007,rs35957544,rs36007635,rs36061954,rs3764625,rs3768321,rs3803286,rs3807566,rs3814883,rs3845344,rs3866805,rs3902951,rs40071,rs4017425,rs4055791,rs406388,rs4261944,rs4267103,rs4284600,rs429343,rs429358,rs4419475,rs4444317,rs4477562,rs45486197,rs4605363,rs4648450,rs4672338,rs4722398,rs4832298,rs4858940,rs5011579,rs539515,rs55714539,rs55726687,rs558887,rs559231,rs56038322,rs56133507,rs56143236,rs56161855,rs56187480,rs56328050,rs56399737,rs56858768,rs56893062,rs57636386,rs57989773,rs58862095,rs59068084,rs59227842,rs594024,rs60764613,rs61828641,rs61871615,rs61903695,rs62007782,rs62020775,rs62190049,rs62241847,rs6265,rs6430068,rs6486122,rs6545714,rs6560906,rs6567160,rs66679256,rs6669341,rs6682438,rs6705567,rs6710091,rs6725931,rs6744646,rs6752979,rs67609008,rs6769617,rs6774894,rs6777784,rs6831088,rs6843852,rs687339,rs6909685,rs6922607,rs6938973,rs6962980,rs7012637,rs7024334,rs7034554,rs7070670,rs7081254,rs7124681,rs7132908,rs71495038,rs7201895,rs7232171,rs723672,rs7250833,rs7259070,rs72634826,rs72649373,rs72892910,rs72976986,rs73026725,rs73052033,rs73193736,rs73601548,rs74750282,rs7498665,rs7571496,rs76183894,rs76702514,rs7683836,rs7704382,rs7708584,rs7761673,rs7774,rs7776021,rs7794705,rs78605811,rs7893571,rs7924036,rs7925100,rs7944782,rs79780963,rs7996639,rs80135274,rs8015400,rs8024137,rs8025516,rs8112818,rs8132491,rs815163,rs852042,rs862320,rs879620,rs923994,rs9291822,rs9294260,rs9349235,rs9463175,rs9478496,rs9515446,rs9522180,rs9571687,rs9638713,rs9673839,rs9830592,rs9839081,rs9843653,rs9876664,rs9888533,rs9951619,rs9977825
CCL11 instrument	CCL11	DA	MR LASSO	0.0228029	0.204221	-0.377462	0.423068	0.911094	4	2	rs12075,rs79722574
CCL11_BMI_instrument	CCL11	DA	MVMR LASSO	0.100374	0.0868934	-0.0699335	0.270682	0.248031	305	301	rs10063055,rs10099330,rs10160769,rs10169594,rs10423928,rs10510025,rs1064213,rs10742752,rs10756714,rs10756792,rs10760277,rs10780248,rs1078141,rs10797119,rs10809621,rs10965698,rs11001963,rs11009685,rs11012732,rs11079849,rs11099020,rs11122450,rs111598585,rs111689389,rs11218510,rs112875651,rs113079574,rs113624107,rs11607476,rs11630647,rs1167311,rs11675464,rs11709402,rs11757278,rs11778219,rs118136827,rs11919665,rs12001437,rs12075,rs12088284,rs12089815,rs12149660,rs12259464,rs12273545,rs1229984,rs12364470,rs12459368,rs12462975,rs12507026,rs12541408,rs1266874,rs12681792,rs12692596,rs12696039,rs12921986,rs12937411,rs1296328,rs12974458,rs13033310,rs13097918,rs13107325,rs13176429,rs1320251,rs1322842,rs13248187,rs1327259,rs13291723,rs1330199,rs1338071,rs13420048,rs13427822,rs1346841,rs1360201,rs13642,rs140159717,rs1438945,rs1441264,rs1451963,rs145981104,rs1471093,rs147568678,rs1477290,rs147730268,rs1503526,rs156201,rs1608113,rs1609010,rs16916303,rs17056301,rs17289010,rs17544384,rs17668356,rs17770336,rs178826,rs1834144,rs1861410,rs1884897,rs1905505,rs1919243,rs1967772,rs2035936,rs2051559,rs2102278,rs2153740,rs2172131,rs217672,rs2192158,rs2216931,rs2234458,rs2260997,rs2271189,rs2307111,rs2342892,rs2381404,rs2383377,rs2396625,rs2398861,rs2433733,rs2439823,rs2512892,rs252761,rs2606228,rs2616143,rs2618039,rs2678204,rs2725371,rs2791643,rs28350,rs2861685,rs2870111,rs2920503,rs3213943,rs329118,rs329651,rs34045288,rs34517439,rs34811474,rs349071,rs35154326,rs35364449,rs35809007,rs35957544,rs36007635,rs36061954,rs3764625,rs3768321,rs3803286,rs3807566,rs3814883,rs3845344,rs3866805,rs3902951,rs40071,rs4017425,rs4055791,rs406388,rs4148155,rs4261944,rs4267103,rs4284600,rs429343,rs429358,rs4419475,rs4444317,rs4477562,rs45486197,rs4605363,rs4648450,rs4672338,rs4722398,rs4790292,rs4832298,rs4858940,rs5011579,rs539515,rs55714539,rs55726687,rs558887,rs559231,rs56038322,rs56133507,rs56143236,rs56161855,rs56187480,rs56399737,rs56858768,rs56893062,rs56930105,rs57636386,rs57989773,rs58862095,rs59068084,rs59227842,rs594024,rs60764613,rs61828641,rs61871615,rs61903695,rs62020775,rs62190049,rs62241847,rs62379271,rs6265,rs6430068,rs6486122,rs6545714,rs6560906,rs6567160,rs66679256,rs6669341,rs6682438,rs6705567,rs6710091,rs6725931,rs6744646,rs6752979,rs67609008,rs6769617,rs6774894,rs6777784,rs6831088,rs6843852,rs687339,rs6909685,rs6922607,rs6938973,rs6962980,rs698147,rs7012637,rs7024334,rs7034554,rs7070670,rs7081254,rs7124681,rs7132908,rs71495038,rs7201895,rs7232171,rs723672,rs7250833,rs7259070,rs72634826,rs72649373,rs72892910,rs72976986,rs73026725,rs73052033,rs73193736,rs7331420,rs73601548,rs74750282,rs7498665,rs7571496,rs757973,rs76183894,rs76702514,rs7683836,rs7704382,rs7708584,rs7761673,rs7774,rs7776021,rs7794705,rs78605811,rs7893571,rs7924036,rs7925100,rs7944782,rs79722574,rs79780963,rs7996639,rs80135274,rs8015400,rs8024137,rs8025516,rs8112818,rs8132491,rs815163,rs852042,rs862320,rs879620,rs923994,rs9291822,rs9294260,rs9349235,rs9463175,rs9478496,rs9515446,rs9522180,rs9571687,rs9638713,rs9673839,rs9830592,rs9839081,rs9843653,rs9876664,rs9888533,rs9926784,rs9940390,rs9951619,rs9977825
CCL11 instrument	CCL11	ER_neg_BCa	MR LASSO	-0.0503354	0.0654787	-0.178671	0.0780004	0.442053	4	4	rs12075,rs757973,rs9940390,rs79722574
CCL11 instrument	CCL11	HER2_pos_BCa	MR LASSO	0.131509	0.147933	-0.158435	0.421453	0.374016	4	4	rs12075,rs757973,rs9940390,rs79722574
CCL11 instrument	CCL11	Luminal_A_BCa	MR LASSO	0.00440319	0.045817	-0.0853966	0.0942029	0.923438	4	4	rs12075,rs757973,rs9940390,rs79722574
CCL11 instrument	CCL11	Luminal_B_BCa	MR LASSO	-0.136184	0.157737	-0.445343	0.172975	0.387941	4	4	rs12075,rs757973,rs9940390,rs79722574
CCL11 instrument	CCL11	NDA	MR LASSO	-0.288782	0.253761	-0.786144	0.20858	0.255118	4	4	rs12075,rs757973,rs9940390,rs79722574
CCL11_BMI_instrument	CCL11	NDA	MVMR LASSO	-0.0116518	0.129815	-0.266084	0.242781	0.92848	305	289	rs10063055,rs10099330,rs10160769,rs10169594,rs10423928,rs10510025,rs1064213,rs10742752,rs10756714,rs10756792,rs10760277,rs10780248,rs1078141,rs10797119,rs10809621,rs10965698,rs11001963,rs11009685,rs11012732,rs11079849,rs11099020,rs11122450,rs111598585,rs111689389,rs11218510,rs112875651,rs113079574,rs113624107,rs11607476,rs11630647,rs1167311,rs11675464,rs11709402,rs11757278,rs11778219,rs118136827,rs11919665,rs12001437,rs12075,rs12088284,rs12089815,rs12149660,rs12259464,rs12273545,rs1229984,rs12364470,rs12459368,rs12462975,rs12507026,rs12541408,rs1266874,rs12681792,rs12692596,rs12696039,rs12921986,rs12937411,rs1296328,rs12974458,rs13033310,rs13097918,rs13176429,rs1320251,rs1322842,rs13248187,rs1327259,rs13291723,rs1330199,rs1338071,rs13420048,rs13427822,rs1346841,rs1360201,rs13642,rs140159717,rs1438945,rs1441264,rs1451963,rs145981104,rs1471093,rs147568678,rs1477290,rs147730268,rs1503526,rs156201,rs1582931,rs1608113,rs1609010,rs16916303,rs17056301,rs17289010,rs17544384,rs17668356,rs17770336,rs178826,rs1861410,rs1884897,rs1919243,rs1967772,rs2035936,rs2051559,rs2102278,rs2153740,rs2172131,rs217672,rs2192158,rs2216931,rs2234458,rs2260997,rs2271189,rs2307111,rs2342892,rs2381404,rs2383377,rs2396625,rs2398861,rs2433733,rs2439823,rs2512892,rs252761,rs2606228,rs2616143,rs2618039,rs2678204,rs2725371,rs2791643,rs2861685,rs2870111,rs2920503,rs3213943,rs329118,rs329651,rs34045288,rs34517439,rs34811474,rs35154326,rs35364449,rs35697587,rs35809007,rs35957544,rs36007635,rs36061954,rs3764625,rs3768321,rs3803286,rs3807566,rs3814883,rs3845344,rs40071,rs4017425,rs4055791,rs406388,rs4261944,rs4267103,rs4284600,rs429343,rs429358,rs4419475,rs4477562,rs45486197,rs4605363,rs4648450,rs4672338,rs4820410,rs4832298,rs4858940,rs5011579,rs539515,rs55714539,rs55726687,rs558887,rs559231,rs56038322,rs56133507,rs56143236,rs56161855,rs56187480,rs56399737,rs56858768,rs56893062,rs56930105,rs57636386,rs57989773,rs58862095,rs59068084,rs59227842,rs594024,rs60764613,rs61828641,rs61871615,rs61903695,rs62007782,rs62020775,rs62190049,rs62241847,rs62379271,rs6265,rs6430068,rs6486122,rs6545714,rs6560906,rs6567160,rs66679256,rs6669341,rs6682438,rs6705567,rs6710091,rs6725931,rs6744646,rs6752979,rs67609008,rs6769617,rs6774894,rs6777784,rs6831088,rs6843852,rs687339,rs6909685,rs6922607,rs6938973,rs6962980,rs698147,rs7012637,rs7024334,rs7034554,rs7070670,rs7081254,rs7124681,rs7132908,rs71495038,rs7201895,rs7232171,rs723672,rs7250833,rs7259070,rs72634826,rs72649373,rs72892910,rs72976986,rs73026725,rs73052033,rs73193736,rs7331420,rs73601548,rs74750282,rs7498665,rs7571496,rs757973,rs76702514,rs7683836,rs7704382,rs7708584,rs7761673,rs7774,rs7776021,rs7794705,rs78605811,rs7893571,rs7924036,rs7925100,rs7944782,rs79780963,rs7996639,rs80135274,rs8015400,rs8024137,rs8025516,rs8112818,rs8132491,rs815163,rs852042,rs862320,rs879620,rs923994,rs9291822,rs9294260,rs9349235,rs9463175,rs9478496,rs9522180,rs9571687,rs9638713,rs9673839,rs9830592,rs9839081,rs9843653,rs9926784,rs9940390,rs9951619,rs9977825
CCL11 instrument	CCL11	Overall_BCa	MR LASSO	0.024378	0.0347258	-0.0436833	0.0924392	0.48267	4	4	rs12075,rs757973,rs9940390,rs79722574
CCL11 instrument	CCL11	PMD	MR LASSO	0.0511128	0.135807	-0.215064	0.31729	0.706647	4	4	rs12075,rs757973,rs9940390,rs79722574
CCL11_BMI_instrument	CCL11	PMD	MVMR LASSO	0.0738075	0.0665303	-0.0565895	0.204205	0.267266	305	282	rs10099330,rs10160769,rs10169594,rs10423928,rs10510025,rs1064213,rs10756714,rs10756792,rs10760277,rs10780248,rs10797119,rs10809621,rs10965698,rs11001963,rs11009685,rs11012732,rs11079849,rs11099020,rs11122450,rs111598585,rs111689389,rs11218510,rs112875651,rs113079574,rs113624107,rs11607476,rs11630647,rs1167311,rs11675464,rs11709402,rs11757278,rs11778219,rs118136827,rs11919665,rs12001437,rs12075,rs12088284,rs12089815,rs12149660,rs12259464,rs12273545,rs1229984,rs12364470,rs12459368,rs12462975,rs12507026,rs12541408,rs1266874,rs12681792,rs12692596,rs12696039,rs12921986,rs12937411,rs1296328,rs12974458,rs13033310,rs13097918,rs13107325,rs13176429,rs1320251,rs1322842,rs13248187,rs1327259,rs13291723,rs1330199,rs1338071,rs13420048,rs13427822,rs1346841,rs1360201,rs13642,rs140159717,rs1438945,rs1441264,rs1451963,rs145981104,rs147568678,rs1477290,rs147730268,rs1503526,rs156201,rs1608113,rs1609010,rs16916303,rs17289010,rs17668356,rs17770336,rs178826,rs1834144,rs1861410,rs1884897,rs1905505,rs1919243,rs1967772,rs2035936,rs2051559,rs2102278,rs2172131,rs217672,rs2192158,rs2216931,rs2234458,rs2260997,rs2271189,rs2307111,rs2342892,rs2383377,rs2396625,rs2398861,rs2433733,rs2439823,rs2512892,rs252761,rs2606228,rs2616143,rs2618039,rs2678204,rs2725371,rs2791643,rs2861685,rs2870111,rs2920503,rs3213943,rs329118,rs329651,rs34045288,rs34811474,rs349071,rs35154326,rs35364449,rs35809007,rs35957544,rs36007635,rs36061954,rs3764625,rs3768321,rs3803286,rs3807566,rs3814883,rs3845344,rs3866805,rs3902951,rs40071,rs4017425,rs4055791,rs406388,rs4261944,rs4267103,rs4284600,rs429343,rs429358,rs4419475,rs4444317,rs4477562,rs45486197,rs4605363,rs4648450,rs4672338,rs4722398,rs4832298,rs4858940,rs5011579,rs539515,rs55714539,rs55726687,rs558887,rs559231,rs56038322,rs56133507,rs56143236,rs56161855,rs56187480,rs56399737,rs56858768,rs56893062,rs57636386,rs57989773,rs58862095,rs59068084,rs59227842,rs594024,rs60764613,rs61828641,rs61871615,rs61903695,rs62007782,rs62020775,rs62190049,rs62241847,rs6265,rs6430068,rs6486122,rs6545714,rs6560906,rs6567160,rs6669341,rs6682438,rs6705567,rs6710091,rs6725931,rs6744646,rs6752979,rs67609008,rs6769617,rs6774894,rs6777784,rs6831088,rs6843852,rs687339,rs6909685,rs6922607,rs6938973,rs6962980,rs7012637,rs7024334,rs7034554,rs7070670,rs7081254,rs7124681,rs7132908,rs71495038,rs7201895,rs7232171,rs723672,rs7250833,rs7259070,rs72634826,rs72649373,rs72892910,rs72976986,rs73026725,rs73052033,rs73193736,rs73601548,rs74750282,rs7498665,rs7571496,rs757973,rs76183894,rs76702514,rs7683836,rs7708584,rs7761673,rs7774,rs7776021,rs7794705,rs78605811,rs7893571,rs7924036,rs7925100,rs7944782,rs79722574,rs79780963,rs7996639,rs80135274,rs8015400,rs8024137,rs8025516,rs8112818,rs8132491,rs815163,rs852042,rs862320,rs879620,rs923994,rs9291822,rs9294260,rs9349235,rs9463175,rs9478496,rs9515446,rs9522180,rs9571687,rs9638713,rs9673839,rs9830592,rs9839081,rs9843653,rs9876664,rs9888533,rs9951619,rs9977825
CCL11 instrument	CCL11	TNBCa	MR LASSO	-0.0713632	0.0876469	-0.243148	0.100421	0.415523	4	4	rs12075,rs757973,rs9940390,rs79722574
CCL19 instrument	CCL19	DA	MR LASSO	-0.0496494	0.154512	-0.352487	0.253188	0.74796	4	4	rs13010492,rs62292952,rs11574915,rs35350651
CCL19_BMI_instrument	CCL19	DA	MVMR LASSO	-0.00837821	0.0808261	-0.166794	0.150038	0.917441	305	299	rs10063055,rs10099330,rs10160769,rs10169594,rs10423928,rs10510025,rs1064213,rs10742752,rs10756714,rs10756792,rs10760277,rs10774625,rs10780248,rs1078141,rs10797119,rs10809621,rs10965698,rs11001963,rs11009685,rs11012732,rs11079849,rs11099020,rs11122450,rs111598585,rs111689389,rs11218510,rs112875651,rs113079574,rs113624107,rs11574915,rs11607476,rs11630647,rs1167311,rs11675464,rs11709402,rs11757278,rs11778219,rs118136827,rs11919665,rs12001437,rs12088284,rs12089815,rs12149660,rs12259464,rs12273545,rs1229984,rs12364470,rs12459368,rs12462975,rs12507026,rs12541408,rs1266874,rs12681792,rs12692596,rs12696039,rs12921986,rs12937411,rs1296328,rs12974458,rs13010492,rs13033310,rs13097918,rs13107325,rs13176429,rs1320251,rs1322842,rs13248187,rs1327259,rs13291723,rs1330199,rs1338071,rs13420048,rs13427822,rs1346841,rs1360201,rs13642,rs140159717,rs1438945,rs1441264,rs1451963,rs145981104,rs1471093,rs147568678,rs1477290,rs147730268,rs1503526,rs156201,rs1608113,rs1609010,rs16916303,rs17056301,rs17289010,rs17544384,rs17668356,rs17770336,rs178826,rs1834144,rs1861410,rs1884897,rs1905505,rs1919243,rs1967772,rs2035936,rs2051559,rs2153740,rs2172131,rs217672,rs2192158,rs2216931,rs2234458,rs2260997,rs2271189,rs2307111,rs2342892,rs2383377,rs2396625,rs2398861,rs2433733,rs2439823,rs2512892,rs252761,rs2606228,rs2616143,rs2618039,rs2678204,rs2725371,rs2791643,rs28350,rs2861685,rs2870111,rs2920503,rs3213943,rs329118,rs329651,rs34045288,rs34517439,rs34811474,rs349071,rs35154326,rs35364449,rs35809007,rs35957544,rs36007635,rs36061954,rs3764625,rs3768321,rs3803286,rs3807566,rs3814883,rs3845344,rs3866805,rs3902951,rs40071,rs4017425,rs4055791,rs406388,rs4148155,rs4261944,rs4267103,rs4284600,rs429343,rs429358,rs4419475,rs4444317,rs4477562,rs45486197,rs4605363,rs4648450,rs4672338,rs4722398,rs4790292,rs4832298,rs4858940,rs5011579,rs539515,rs55714539,rs55726687,rs558887,rs559231,rs56038322,rs56133507,rs56143236,rs56161855,rs56187480,rs56399737,rs56858768,rs56893062,rs56930105,rs57636386,rs57989773,rs58862095,rs59068084,rs59227842,rs594024,rs60764613,rs61828641,rs61871615,rs61903695,rs62020775,rs62190049,rs62241847,rs62292952,rs62379271,rs6265,rs6430068,rs6486122,rs6545714,rs6560906,rs6567160,rs66679256,rs6669341,rs6682438,rs6705567,rs6710091,rs6725931,rs6744646,rs6752979,rs67609008,rs6769617,rs6774894,rs6777784,rs6831088,rs6843852,rs687339,rs6909685,rs6922607,rs6938973,rs6962980,rs698147,rs7012637,rs7024334,rs7034554,rs7070670,rs7081254,rs7124681,rs7132908,rs71495038,rs7201895,rs7232171,rs723672,rs7250833,rs7259070,rs72634826,rs72649373,rs72892910,rs72976986,rs73026725,rs73052033,rs73193736,rs7331420,rs73601548,rs74750282,rs7498665,rs7571496,rs76183894,rs76702514,rs7683836,rs7704382,rs7708584,rs7761673,rs7774,rs7776021,rs7794705,rs78605811,rs7893571,rs7924036,rs7925100,rs7944782,rs79780963,rs7996639,rs80135274,rs8015400,rs8024137,rs8025516,rs8112818,rs8132491,rs815163,rs852042,rs862320,rs879620,rs923994,rs9291822,rs9294260,rs9349235,rs9463175,rs9478496,rs9515446,rs9522180,rs9571687,rs9638713,rs9673839,rs9830592,rs9839081,rs9843653,rs9876664,rs9888533,rs9926784,rs9951619,rs9977825
CCL19 instrument	CCL19	ER_neg_BCa	MR LASSO	-0.152909	0.0518812	-0.254594	-0.0512234	0.00320579	4	4	rs13010492,rs62292952,rs11574915,rs35350651
CCL19 instrument	CCL19	Luminal_A_BCa	MR LASSO	-0.00627881	0.0404941	-0.0856459	0.0730882	0.876778	4	3	rs13010492,rs62292952,rs11574915
CCL19 instrument	CCL19	Luminal_B_BCa	MR LASSO	0.0104044	0.0799017	-0.1462	0.167009	0.896397	4	4	rs13010492,rs62292952,rs11574915,rs35350651
CCL19 instrument	CCL19	NDA	MR LASSO	0.0405649	0.211089	-0.373161	0.454291	0.847609	4	4	rs13010492,rs62292952,rs11574915,rs35350651
CCL19_BMI_instrument	CCL19	NDA	MVMR LASSO	0.16796	0.121641	-0.0704514	0.406371	0.167344	305	292	rs10063055,rs10099330,rs10160769,rs10169594,rs10423928,rs10510025,rs1064213,rs10742752,rs10756714,rs10756792,rs10760277,rs10774625,rs10780248,rs1078141,rs10797119,rs10809621,rs10965698,rs11001963,rs11009685,rs11012732,rs11079849,rs11099020,rs11122450,rs111598585,rs111689389,rs11218510,rs112875651,rs113079574,rs113624107,rs11607476,rs11630647,rs1167311,rs11675464,rs11709402,rs11757278,rs11778219,rs118136827,rs11919665,rs12001437,rs12088284,rs12089815,rs12149660,rs12259464,rs12273545,rs1229984,rs12364470,rs12459368,rs12462975,rs12507026,rs12541408,rs1266874,rs12681792,rs12692596,rs12696039,rs12921986,rs12937411,rs1296328,rs12974458,rs13010492,rs13033310,rs13097918,rs13176429,rs1320251,rs1322842,rs13248187,rs1327259,rs13291723,rs1330199,rs1338071,rs13420048,rs13427822,rs1346841,rs1360201,rs13642,rs140159717,rs1438945,rs1441264,rs1451963,rs145981104,rs1471093,rs147568678,rs1477290,rs147730268,rs1503526,rs156201,rs1582931,rs1608113,rs1609010,rs16916303,rs17056301,rs17289010,rs17544384,rs17668356,rs17770336,rs178826,rs1834144,rs1861410,rs1884897,rs1919243,rs1967772,rs2035936,rs2051559,rs2102278,rs2153740,rs2172131,rs217672,rs2192158,rs2216931,rs2234458,rs2260997,rs2271189,rs2307111,rs2342892,rs2381404,rs2383377,rs2396625,rs2398861,rs2433733,rs2439823,rs2512892,rs252761,rs2606228,rs2616143,rs2618039,rs2678204,rs2725371,rs2791643,rs2861685,rs2870111,rs2920503,rs3213943,rs329118,rs329651,rs34045288,rs34517439,rs34811474,rs35154326,rs35364449,rs35697587,rs35809007,rs35957544,rs36007635,rs36061954,rs3764625,rs3768321,rs3803286,rs3807566,rs3814883,rs3845344,rs3866805,rs40071,rs4017425,rs4055791,rs406388,rs4261944,rs4267103,rs4284600,rs429343,rs429358,rs4419475,rs4477562,rs45486197,rs4605363,rs4648450,rs4672338,rs4820410,rs4832298,rs4858940,rs5011579,rs539515,rs55714539,rs55726687,rs558887,rs559231,rs56038322,rs56133507,rs56143236,rs56161855,rs56187480,rs56399737,rs56858768,rs56893062,rs56930105,rs57636386,rs57989773,rs58862095,rs59068084,rs59227842,rs594024,rs60764613,rs61828641,rs61871615,rs61903695,rs62007782,rs62020775,rs62190049,rs62241847,rs62292952,rs62379271,rs6265,rs6430068,rs6486122,rs6545714,rs6560906,rs6567160,rs66679256,rs6669341,rs6682438,rs6705567,rs6710091,rs6725931,rs6744646,rs6752979,rs67609008,rs6769617,rs6774894,rs6777784,rs6831088,rs6843852,rs687339,rs6909685,rs6922607,rs6938973,rs6962980,rs698147,rs7012637,rs7024334,rs7034554,rs7070670,rs7081254,rs7124681,rs7132908,rs71495038,rs7201895,rs7232171,rs723672,rs7250833,rs7259070,rs72634826,rs72649373,rs72892910,rs72976986,rs73026725,rs73052033,rs73193736,rs7331420,rs73601548,rs74750282,rs7498665,rs7571496,rs76702514,rs7683836,rs7704382,rs7708584,rs7761673,rs7774,rs7776021,rs7794705,rs78605811,rs7893571,rs7924036,rs7925100,rs7944782,rs79780963,rs7996639,rs80135274,rs8015400,rs8024137,rs8025516,rs8112818,rs8132491,rs815163,rs852042,rs862320,rs879620,rs923994,rs9291822,rs9294260,rs9349235,rs9463175,rs9478496,rs9522180,rs9571687,rs9638713,rs9673839,rs9830592,rs9839081,rs9843653,rs9888533,rs9926784,rs9951619,rs9977825
CCL19 instrument	CCL19	Overall_BCa	MR LASSO	-0.0277796	0.0308527	-0.0882499	0.0326906	0.36791	4	3	rs13010492,rs62292952,rs11574915
CCL19 instrument	CCL19	PMD	MR LASSO	-0.0301148	0.0777773	-0.182556	0.122326	0.698614	4	4	rs13010492,rs62292952,rs11574915,rs35350651
CCL19_BMI_instrument	CCL19	PMD	MVMR LASSO	-0.00210913	0.0603287	-0.120351	0.116133	0.972111	305	290	rs10099330,rs10160769,rs10169594,rs10423928,rs10510025,rs1064213,rs10742752,rs10756714,rs10756792,rs10760277,rs10774625,rs10780248,rs1078141,rs10797119,rs10809621,rs10965698,rs11001963,rs11009685,rs11012732,rs11079849,rs11099020,rs11122450,rs111598585,rs111689389,rs11218510,rs112875651,rs113079574,rs113624107,rs11574915,rs11607476,rs11630647,rs1167311,rs11675464,rs11709402,rs11757278,rs11778219,rs118136827,rs11919665,rs12001437,rs12088284,rs12089815,rs12149660,rs12259464,rs12273545,rs1229984,rs12364470,rs12459368,rs12462975,rs12507026,rs12541408,rs1266874,rs12681792,rs12692596,rs12696039,rs12921986,rs12937411,rs1296328,rs12974458,rs13010492,rs13033310,rs13097918,rs13107325,rs13176429,rs1320251,rs1322842,rs13248187,rs1327259,rs13291723,rs1330199,rs1338071,rs13420048,rs13427822,rs1346841,rs1360201,rs13642,rs140159717,rs1438945,rs1441264,rs1451963,rs145981104,rs147568678,rs1477290,rs147730268,rs1503526,rs156201,rs1608113,rs1609010,rs16916303,rs17056301,rs17289010,rs17668356,rs17770336,rs178826,rs1834144,rs1861410,rs1884897,rs1905505,rs1919243,rs1967772,rs2035936,rs2051559,rs2102278,rs2153740,rs2172131,rs217672,rs2192158,rs2216931,rs2234458,rs2260997,rs2271189,rs2307111,rs2342892,rs2383377,rs2396625,rs2398861,rs2433733,rs2439823,rs2512892,rs252761,rs2606228,rs2616143,rs2618039,rs2678204,rs2725371,rs2791643,rs2861685,rs2870111,rs2920503,rs3213943,rs329118,rs329651,rs34045288,rs34811474,rs349071,rs35154326,rs35364449,rs35697587,rs35809007,rs35957544,rs36007635,rs36061954,rs3764625,rs3768321,rs3803286,rs3807566,rs3814883,rs3845344,rs3866805,rs3902951,rs40071,rs4017425,rs4055791,rs406388,rs4261944,rs4267103,rs4284600,rs429343,rs429358,rs4419475,rs4444317,rs4477562,rs45486197,rs4605363,rs4648450,rs4672338,rs4722398,rs4832298,rs4858940,rs5011579,rs539515,rs55714539,rs55726687,rs558887,rs559231,rs56038322,rs56133507,rs56143236,rs56161855,rs56187480,rs56399737,rs56858768,rs56893062,rs57636386,rs57989773,rs58862095,rs59068084,rs59227842,rs594024,rs60764613,rs61828641,rs61871615,rs61903695,rs62007782,rs62020775,rs62190049,rs62241847,rs62292952,rs6265,rs6430068,rs6486122,rs6545714,rs6560906,rs6567160,rs66679256,rs6669341,rs6682438,rs6705567,rs6710091,rs6725931,rs6744646,rs6752979,rs67609008,rs6769617,rs6774894,rs6777784,rs6831088,rs6843852,rs687339,rs6909685,rs6922607,rs6938973,rs6962980,rs7012637,rs7024334,rs7034554,rs7070670,rs7081254,rs7124681,rs7132908,rs71495038,rs7201895,rs7232171,rs723672,rs7250833,rs7259070,rs72634826,rs72649373,rs72892910,rs72976986,rs73026725,rs73052033,rs73193736,rs73601548,rs74750282,rs7498665,rs7571496,rs76183894,rs76702514,rs7683836,rs7704382,rs7708584,rs7761673,rs7774,rs7776021,rs7794705,rs78605811,rs7893571,rs7924036,rs7925100,rs7944782,rs79780963,rs7996639,rs80135274,rs8015400,rs8024137,rs8025516,rs8112818,rs8132491,rs815163,rs852042,rs862320,rs879620,rs923994,rs9291822,rs9294260,rs9349235,rs9463175,rs9478496,rs9515446,rs9522180,rs9571687,rs9638713,rs9673839,rs9830592,rs9839081,rs9843653,rs9876664,rs9888533,rs9951619,rs9977825
CCL19 instrument	CCL19	TNBCa	MR LASSO	-0.142728	0.0694853	-0.278917	-0.00653957	0.0399681	4	4	rs13010492,rs62292952,rs11574915,rs35350651
CCL20_BMI_instrument	CCL20	DA	MVMR LASSO	0.203617	0.0974196	0.0126782	0.394556	0.0366085	303	299	rs10063055,rs10099330,rs10160769,rs10169594,rs10207134,rs10423928,rs10510025,rs1064213,rs10742752,rs10756714,rs10756792,rs10760277,rs10780248,rs1078141,rs10797119,rs10809621,rs10965698,rs11001963,rs11009685,rs11012732,rs11079849,rs11099020,rs11122450,rs111598585,rs111689389,rs11218510,rs112875651,rs113079574,rs113624107,rs11607476,rs11630647,rs1167311,rs11675464,rs11709402,rs11757278,rs11778219,rs118136827,rs11919665,rs12001437,rs12088284,rs12089815,rs12149660,rs12259464,rs12273545,rs1229984,rs12364470,rs12459368,rs12462975,rs12507026,rs12541408,rs1266874,rs12681792,rs12692596,rs12696039,rs12921986,rs12937411,rs1296328,rs12974458,rs13033310,rs13097918,rs13107325,rs13176429,rs1320251,rs1322842,rs13248187,rs1327259,rs13291723,rs1330199,rs1338071,rs13420048,rs13427822,rs1346841,rs1360201,rs13642,rs140159717,rs1438945,rs1441264,rs1451963,rs145981104,rs1471093,rs147568678,rs1477290,rs147730268,rs1503526,rs156201,rs1608113,rs1609010,rs16916303,rs17056301,rs17289010,rs17544384,rs17668356,rs17770336,rs178826,rs1834144,rs1861410,rs1884897,rs1905505,rs1919243,rs1967772,rs2035936,rs2051559,rs2102278,rs2153740,rs2172131,rs217672,rs2192158,rs2216931,rs2234458,rs2260997,rs2271189,rs2307111,rs2342892,rs2381404,rs2383377,rs2396625,rs2398861,rs2433733,rs2439823,rs2512892,rs252761,rs2606228,rs2616143,rs2618039,rs2678204,rs2725371,rs2791643,rs28350,rs2861685,rs2870111,rs2920503,rs3213943,rs329118,rs329651,rs34045288,rs34517439,rs34811474,rs349071,rs35154326,rs35364449,rs35809007,rs35957544,rs36007635,rs36061954,rs3764625,rs3768321,rs3803286,rs3807566,rs3814883,rs3845344,rs3866805,rs3902951,rs40071,rs4017425,rs4055791,rs406388,rs4148155,rs4261944,rs4267103,rs4284600,rs429343,rs429358,rs4419475,rs4444317,rs4477562,rs45486197,rs4605363,rs4648450,rs4672338,rs4722398,rs4790292,rs4832298,rs4858940,rs5011579,rs539515,rs55714539,rs55726687,rs558887,rs559231,rs56038322,rs56133507,rs56143236,rs56161855,rs56187480,rs56399737,rs56858768,rs56893062,rs56930105,rs57636386,rs57989773,rs58862095,rs59068084,rs59227842,rs594024,rs60764613,rs61828641,rs61871615,rs61903695,rs62020775,rs62190049,rs62241847,rs62379271,rs6265,rs6430068,rs6486122,rs6545714,rs6560906,rs6567160,rs66679256,rs6669341,rs6682438,rs6705567,rs6710091,rs6725931,rs6744646,rs6752979,rs67609008,rs6769617,rs6774894,rs6777784,rs6831088,rs6843852,rs687339,rs6909685,rs6922607,rs6938973,rs6962980,rs698147,rs7012637,rs7024334,rs7034554,rs7070670,rs7081254,rs7124681,rs7132908,rs71495038,rs7201895,rs7232171,rs723672,rs7250833,rs7259070,rs72634826,rs72649373,rs72892910,rs72976986,rs73026725,rs73052033,rs73193736,rs7331420,rs73601548,rs742493,rs74750282,rs7498665,rs7571496,rs76183894,rs76702514,rs7683836,rs7704382,rs7708584,rs7761673,rs7774,rs7776021,rs7794705,rs78605811,rs7893571,rs7924036,rs7925100,rs7944782,rs79780963,rs7996639,rs80135274,rs8015400,rs8024137,rs8025516,rs8112818,rs8132491,rs815163,rs852042,rs862320,rs879620,rs923994,rs9291822,rs9294260,rs9349235,rs9463175,rs9478496,rs9515446,rs9522180,rs9571687,rs9638713,rs9673839,rs9830592,rs9839081,rs9843653,rs9876664,rs9888533,rs9926784,rs9951619,rs9977825
CCL20_BMI_instrument	CCL20	NDA	MVMR LASSO	-0.0373474	0.13652	-0.304922	0.230227	0.784417	303	290	rs10063055,rs10099330,rs10160769,rs10169594,rs10207134,rs10423928,rs10510025,rs1064213,rs10742752,rs10756714,rs10756792,rs10760277,rs10780248,rs1078141,rs10797119,rs10809621,rs10965698,rs11001963,rs11009685,rs11012732,rs11079849,rs11099020,rs11122450,rs111598585,rs111689389,rs11218510,rs112875651,rs113079574,rs113624107,rs11607476,rs11630647,rs1167311,rs11675464,rs11709402,rs11757278,rs11778219,rs118136827,rs11919665,rs12001437,rs12088284,rs12089815,rs12149660,rs12259464,rs12273545,rs1229984,rs12364470,rs12459368,rs12462975,rs12507026,rs12541408,rs1266874,rs12681792,rs12692596,rs12696039,rs12921986,rs12937411,rs1296328,rs12974458,rs13033310,rs13097918,rs13176429,rs1320251,rs1322842,rs13248187,rs1327259,rs13291723,rs1330199,rs1338071,rs13420048,rs13427822,rs1346841,rs1360201,rs13642,rs140159717,rs1438945,rs1441264,rs1451963,rs145981104,rs1471093,rs147568678,rs1477290,rs147730268,rs1503526,rs156201,rs1582931,rs1608113,rs1609010,rs16916303,rs17056301,rs17289010,rs17544384,rs17668356,rs17770336,rs178826,rs1861410,rs1884897,rs1919243,rs1967772,rs2035936,rs2051559,rs2102278,rs2153740,rs2172131,rs217672,rs2192158,rs2216931,rs2234458,rs2260997,rs2271189,rs2307111,rs2342892,rs2381404,rs2383377,rs2396625,rs2398861,rs2433733,rs2439823,rs2512892,rs252761,rs2606228,rs2616143,rs2618039,rs2678204,rs2725371,rs2791643,rs2861685,rs2870111,rs2920503,rs3213943,rs329118,rs329651,rs34045288,rs34517439,rs34811474,rs35154326,rs35364449,rs35697587,rs35809007,rs35957544,rs36007635,rs36061954,rs3764625,rs3768321,rs3803286,rs3807566,rs3814883,rs3845344,rs3902951,rs40071,rs4017425,rs4055791,rs406388,rs4261944,rs4267103,rs4284600,rs429343,rs429358,rs4419475,rs4477562,rs45486197,rs4605363,rs4648450,rs4672338,rs4820410,rs4832298,rs4858940,rs5011579,rs539515,rs55714539,rs55726687,rs558887,rs559231,rs56038322,rs56133507,rs56143236,rs56161855,rs56187480,rs56399737,rs56858768,rs56893062,rs56930105,rs57636386,rs57989773,rs58862095,rs59068084,rs59227842,rs594024,rs60764613,rs61828641,rs61871615,rs61903695,rs62007782,rs62020775,rs62190049,rs62241847,rs62379271,rs6265,rs6430068,rs6486122,rs6545714,rs6560906,rs6567160,rs66679256,rs6669341,rs6682438,rs6705567,rs6710091,rs6725931,rs6744646,rs6752979,rs67609008,rs6769617,rs6774894,rs6777784,rs6831088,rs6843852,rs687339,rs6909685,rs6922607,rs6938973,rs6962980,rs698147,rs7012637,rs7024334,rs7034554,rs7070670,rs7081254,rs7124681,rs7132908,rs71495038,rs7201895,rs7232171,rs723672,rs7250833,rs7259070,rs72634826,rs72649373,rs72892910,rs72976986,rs73026725,rs73052033,rs73193736,rs7331420,rs73601548,rs742493,rs74750282,rs7498665,rs7571496,rs76702514,rs7683836,rs7704382,rs7708584,rs7761673,rs7774,rs7776021,rs7794705,rs78605811,rs7893571,rs7924036,rs7925100,rs7944782,rs79780963,rs7996639,rs80135274,rs8015400,rs8024137,rs8025516,rs8112818,rs8132491,rs815163,rs852042,rs862320,rs879620,rs923994,rs9291822,rs9294260,rs9349235,rs9463175,rs9478496,rs9522180,rs9571687,rs9638713,rs9673839,rs9830592,rs9839081,rs9843653,rs9888533,rs9926784,rs9951619,rs9977825
CCL20_BMI_instrument	CCL20	PMD	MVMR LASSO	0.222894	0.0722824	0.0812227	0.364565	0.00204478	303	289	rs10099330,rs10160769,rs10169594,rs10207134,rs10423928,rs10510025,rs1064213,rs10742752,rs10756714,rs10756792,rs10760277,rs10780248,rs10797119,rs10809621,rs10965698,rs11001963,rs11009685,rs11012732,rs11079849,rs11099020,rs11122450,rs111598585,rs111689389,rs11218510,rs112875651,rs113079574,rs113624107,rs11607476,rs11630647,rs1167311,rs11675464,rs11709402,rs11757278,rs11778219,rs118136827,rs11919665,rs12001437,rs12088284,rs12089815,rs12149660,rs12259464,rs12273545,rs1229984,rs12364470,rs12459368,rs12462975,rs12507026,rs12541408,rs1266874,rs12681792,rs12692596,rs12696039,rs12921986,rs12937411,rs1296328,rs12974458,rs13033310,rs13097918,rs13107325,rs13176429,rs1320251,rs1322842,rs13248187,rs1327259,rs13291723,rs1330199,rs1338071,rs13420048,rs13427822,rs1346841,rs1360201,rs13642,rs140159717,rs1438945,rs1441264,rs1451963,rs145981104,rs147568678,rs1477290,rs147730268,rs1503526,rs156201,rs1608113,rs1609010,rs16916303,rs17056301,rs17289010,rs17668356,rs17770336,rs178826,rs1834144,rs1861410,rs1884897,rs1905505,rs1919243,rs1967772,rs2035936,rs2051559,rs2102278,rs2153740,rs2172131,rs217672,rs2192158,rs2216931,rs2234458,rs2260997,rs2271189,rs2307111,rs2342892,rs2383377,rs2396625,rs2398861,rs2433733,rs2439823,rs2512892,rs252761,rs2606228,rs2616143,rs2618039,rs2678204,rs2725371,rs2791643,rs28350,rs2861685,rs2870111,rs2920503,rs3213943,rs329118,rs329651,rs34045288,rs34517439,rs34811474,rs349071,rs35154326,rs35364449,rs35697587,rs35809007,rs35957544,rs36007635,rs36061954,rs3764625,rs3768321,rs3803286,rs3807566,rs3814883,rs3845344,rs3866805,rs3902951,rs40071,rs4017425,rs4055791,rs406388,rs4261944,rs4267103,rs4284600,rs429343,rs429358,rs4419475,rs4444317,rs4477562,rs45486197,rs4605363,rs4648450,rs4672338,rs4722398,rs4832298,rs4858940,rs5011579,rs539515,rs55714539,rs55726687,rs558887,rs559231,rs56038322,rs56133507,rs56143236,rs56161855,rs56187480,rs56399737,rs56858768,rs56893062,rs57636386,rs57989773,rs58862095,rs59068084,rs59227842,rs594024,rs60764613,rs61828641,rs61871615,rs61903695,rs62007782,rs62020775,rs62190049,rs62241847,rs6265,rs6430068,rs6486122,rs6545714,rs6560906,rs6567160,rs66679256,rs6669341,rs6682438,rs6705567,rs6710091,rs6725931,rs6744646,rs6752979,rs67609008,rs6769617,rs6774894,rs6777784,rs6831088,rs6843852,rs687339,rs6909685,rs6922607,rs6938973,rs6962980,rs7012637,rs7024334,rs7034554,rs7070670,rs7081254,rs7124681,rs7132908,rs71495038,rs7201895,rs7232171,rs723672,rs7250833,rs7259070,rs72634826,rs72649373,rs72892910,rs72976986,rs73026725,rs73052033,rs73193736,rs73601548,rs742493,rs74750282,rs7498665,rs7571496,rs76183894,rs76702514,rs7683836,rs7704382,rs7708584,rs7761673,rs7774,rs7776021,rs7794705,rs78605811,rs7893571,rs7924036,rs7925100,rs7944782,rs79780963,rs7996639,rs80135274,rs8015400,rs8024137,rs8025516,rs8112818,rs8132491,rs815163,rs852042,rs862320,rs879620,rs923994,rs9291822,rs9294260,rs9349235,rs9463175,rs9478496,rs9515446,rs9522180,rs9571687,rs9638713,rs9673839,rs9830592,rs9839081,rs9843653,rs9876664,rs9888533,rs9951619,rs9977825
CCL23 instrument	CCL23	DA	MR LASSO	0.147474	0.0716027	0.00713509	0.287812	0.0394356	3	3	rs113517081,rs4796139,rs712048
CCL23_BMI_instrument	CCL23	DA	MVMR LASSO	-0.10079	0.062262	-0.222821	0.0212416	0.10549	304	300	rs10063055,rs10099330,rs10160769,rs10169594,rs10423928,rs10510025,rs1064213,rs10742752,rs10756714,rs10756792,rs10760277,rs10780248,rs1078141,rs10797119,rs10809621,rs10965698,rs11001963,rs11009685,rs11012732,rs11079849,rs11099020,rs11122450,rs111598585,rs111689389,rs11218510,rs112875651,rs113079574,rs113517081,rs113624107,rs11607476,rs11630647,rs1167311,rs11675464,rs11709402,rs11757278,rs11778219,rs118136827,rs11919665,rs12001437,rs12088284,rs12089815,rs12149660,rs12259464,rs12273545,rs1229984,rs12364470,rs12459368,rs12462975,rs12507026,rs12541408,rs1266874,rs12681792,rs12692596,rs12696039,rs12921986,rs12937411,rs1296328,rs12974458,rs13033310,rs13097918,rs13107325,rs13176429,rs1320251,rs1322842,rs13248187,rs1327259,rs13291723,rs1330199,rs1338071,rs13420048,rs13427822,rs1346841,rs1360201,rs13642,rs140159717,rs1438945,rs1441264,rs1451963,rs145981104,rs1471093,rs147568678,rs1477290,rs147730268,rs1503526,rs156201,rs1608113,rs1609010,rs16916303,rs17056301,rs17289010,rs17544384,rs17668356,rs17770336,rs178826,rs1834144,rs1861410,rs1884897,rs1905505,rs1919243,rs1967772,rs2035936,rs2051559,rs2102278,rs2153740,rs2172131,rs217672,rs2192158,rs2216931,rs2234458,rs2260997,rs2271189,rs2307111,rs2342892,rs2381404,rs2383377,rs2396625,rs2398861,rs2433733,rs2439823,rs2512892,rs252761,rs2606228,rs2616143,rs2618039,rs2678204,rs2725371,rs2791643,rs28350,rs2861685,rs2870111,rs2920503,rs3213943,rs329118,rs329651,rs34045288,rs34517439,rs34811474,rs349071,rs35154326,rs35364449,rs35809007,rs35957544,rs36007635,rs36061954,rs3764625,rs3768321,rs3803286,rs3807566,rs3814883,rs3845344,rs3866805,rs3902951,rs40071,rs4017425,rs4055791,rs406388,rs4148155,rs4261944,rs4267103,rs4284600,rs429343,rs429358,rs4419475,rs4444317,rs4477562,rs45486197,rs4605363,rs4648450,rs4672338,rs4722398,rs4790292,rs4796139,rs4832298,rs4858940,rs5011579,rs539515,rs55714539,rs55726687,rs558887,rs559231,rs56038322,rs56133507,rs56143236,rs56161855,rs56187480,rs56399737,rs56858768,rs56893062,rs56930105,rs57636386,rs57989773,rs58862095,rs59068084,rs59227842,rs594024,rs60764613,rs61828641,rs61871615,rs61903695,rs62020775,rs62190049,rs62241847,rs62379271,rs6265,rs6430068,rs6486122,rs6545714,rs6560906,rs6567160,rs66679256,rs6669341,rs6682438,rs6705567,rs6710091,rs6725931,rs6744646,rs6752979,rs67609008,rs6769617,rs6774894,rs6777784,rs6831088,rs6843852,rs687339,rs6909685,rs6922607,rs6938973,rs6962980,rs698147,rs7012637,rs7024334,rs7034554,rs7070670,rs7081254,rs712048,rs7124681,rs7132908,rs71495038,rs7201895,rs7232171,rs723672,rs7250833,rs7259070,rs72634826,rs72649373,rs72892910,rs72976986,rs73026725,rs73052033,rs73193736,rs7331420,rs73601548,rs74750282,rs7498665,rs7571496,rs76183894,rs76702514,rs7683836,rs7704382,rs7708584,rs7761673,rs7774,rs7776021,rs7794705,rs78605811,rs7893571,rs7924036,rs7925100,rs7944782,rs79780963,rs7996639,rs80135274,rs8015400,rs8024137,rs8025516,rs8112818,rs8132491,rs815163,rs852042,rs862320,rs879620,rs923994,rs9291822,rs9294260,rs9349235,rs9463175,rs9478496,rs9515446,rs9522180,rs9571687,rs9638713,rs9673839,rs9830592,rs9839081,rs9843653,rs9876664,rs9888533,rs9926784,rs9951619,rs9977825
CCL23 instrument	CCL23	ER_neg_BCa	MR LASSO	0.206681	0.108447	-0.00587171	0.419233	0.0566735	3	2	rs113517081,rs4796139
CCL23 instrument	CCL23	HER2_pos_BCa	MR LASSO	0.0381653	0.192957	-0.340024	0.416355	0.843208	3	3	rs113517081,rs4796139,rs712048
CCL23 instrument	CCL23	Luminal_A_BCa	MR LASSO	0.00122358	0.0327652	-0.0629951	0.0654422	0.970211	3	3	rs113517081,rs4796139,rs712048
CCL23 instrument	CCL23	Luminal_B_BCa	MR LASSO	0.0169235	0.0521132	-0.0852166	0.119064	0.745374	3	3	rs113517081,rs4796139,rs712048
CCL23 instrument	CCL23	NDA	MR LASSO	0.0713371	0.100718	-0.126067	0.268741	0.478769	3	3	rs113517081,rs4796139,rs712048
CCL23_BMI_instrument	CCL23	NDA	MVMR LASSO	-0.0379086	0.0881057	-0.210593	0.134775	0.667005	304	289	rs10063055,rs10099330,rs10160769,rs10169594,rs10423928,rs10510025,rs1064213,rs10742752,rs10756714,rs10756792,rs10760277,rs10780248,rs1078141,rs10797119,rs10809621,rs10965698,rs11001963,rs11009685,rs11012732,rs11079849,rs11099020,rs11122450,rs111598585,rs111689389,rs11218510,rs112875651,rs113079574,rs113517081,rs113624107,rs11607476,rs11630647,rs1167311,rs11675464,rs11709402,rs11757278,rs11778219,rs118136827,rs11919665,rs12001437,rs12088284,rs12089815,rs12149660,rs12259464,rs12273545,rs1229984,rs12364470,rs12459368,rs12462975,rs12507026,rs12541408,rs1266874,rs12681792,rs12692596,rs12696039,rs12921986,rs12937411,rs1296328,rs12974458,rs13033310,rs13097918,rs13176429,rs1320251,rs1322842,rs13248187,rs1327259,rs13291723,rs1330199,rs1338071,rs13420048,rs13427822,rs1346841,rs1360201,rs13642,rs140159717,rs1438945,rs1441264,rs1451963,rs145981104,rs1471093,rs147568678,rs1477290,rs147730268,rs1503526,rs156201,rs1582931,rs1608113,rs1609010,rs16916303,rs17056301,rs17289010,rs17544384,rs17668356,rs17770336,rs178826,rs1861410,rs1884897,rs1919243,rs1967772,rs2035936,rs2051559,rs2102278,rs2153740,rs2172131,rs217672,rs2192158,rs2216931,rs2234458,rs2260997,rs2271189,rs2307111,rs2342892,rs2381404,rs2383377,rs2396625,rs2398861,rs2433733,rs2439823,rs2512892,rs252761,rs2606228,rs2616143,rs2618039,rs2678204,rs2725371,rs2791643,rs2861685,rs2870111,rs2920503,rs3213943,rs329118,rs329651,rs34045288,rs34517439,rs34811474,rs35154326,rs35364449,rs35697587,rs35809007,rs35957544,rs36007635,rs36061954,rs3764625,rs3768321,rs3803286,rs3807566,rs3814883,rs3845344,rs40071,rs4017425,rs4055791,rs406388,rs4261944,rs4267103,rs4284600,rs429343,rs429358,rs4419475,rs4477562,rs45486197,rs4605363,rs4648450,rs4672338,rs4796139,rs4820410,rs4832298,rs4858940,rs5011579,rs539515,rs55714539,rs55726687,rs558887,rs559231,rs56038322,rs56133507,rs56143236,rs56161855,rs56187480,rs56399737,rs56858768,rs56893062,rs56930105,rs57636386,rs57989773,rs58862095,rs59068084,rs59227842,rs594024,rs60764613,rs61828641,rs61871615,rs61903695,rs62007782,rs62020775,rs62190049,rs62241847,rs62379271,rs6265,rs6430068,rs6486122,rs6545714,rs6560906,rs6567160,rs66679256,rs6669341,rs6682438,rs6705567,rs6710091,rs6725931,rs6744646,rs6752979,rs67609008,rs6769617,rs6774894,rs6777784,rs6831088,rs6843852,rs687339,rs6909685,rs6922607,rs6938973,rs6962980,rs698147,rs7012637,rs7024334,rs7034554,rs7070670,rs7081254,rs712048,rs7124681,rs7132908,rs71495038,rs7201895,rs7232171,rs723672,rs7250833,rs7259070,rs72634826,rs72649373,rs72892910,rs72976986,rs73026725,rs73052033,rs73193736,rs7331420,rs73601548,rs74750282,rs7498665,rs7571496,rs76702514,rs7683836,rs7704382,rs7708584,rs7761673,rs7774,rs7776021,rs7794705,rs78605811,rs7893571,rs7924036,rs7925100,rs7944782,rs79780963,rs7996639,rs80135274,rs8015400,rs8024137,rs8025516,rs8112818,rs8132491,rs815163,rs852042,rs862320,rs879620,rs923994,rs9291822,rs9294260,rs9349235,rs9463175,rs9478496,rs9522180,rs9571687,rs9638713,rs9673839,rs9830592,rs9839081,rs9843653,rs9926784,rs9951619,rs9977825
CCL23 instrument	CCL23	Overall_BCa	MR LASSO	-0.0106456	0.0209123	-0.051633	0.0303418	0.61071	3	3	rs113517081,rs4796139,rs712048
CCL23 instrument	CCL23	PMD	MR LASSO	0.0675154	0.0531658	-0.0366877	0.171718	0.20412	3	3	rs113517081,rs4796139,rs712048
CCL23_BMI_instrument	CCL23	PMD	MVMR LASSO	-0.05354	0.0463551	-0.144394	0.0373142	0.248091	304	289	rs10099330,rs10160769,rs10169594,rs10423928,rs10510025,rs1064213,rs10742752,rs10756714,rs10756792,rs10760277,rs10780248,rs1078141,rs10797119,rs10809621,rs10965698,rs11001963,rs11009685,rs11012732,rs11079849,rs11099020,rs11122450,rs111598585,rs111689389,rs11218510,rs112875651,rs113079574,rs113517081,rs113624107,rs11607476,rs11630647,rs1167311,rs11675464,rs11709402,rs11757278,rs11778219,rs118136827,rs11919665,rs12001437,rs12088284,rs12089815,rs12149660,rs12259464,rs12273545,rs1229984,rs12364470,rs12459368,rs12462975,rs12507026,rs12541408,rs1266874,rs12681792,rs12692596,rs12696039,rs12921986,rs12937411,rs1296328,rs12974458,rs13033310,rs13097918,rs13107325,rs13176429,rs1320251,rs1322842,rs13248187,rs1327259,rs13291723,rs1330199,rs1338071,rs13420048,rs13427822,rs1346841,rs1360201,rs13642,rs140159717,rs1438945,rs1441264,rs1451963,rs145981104,rs147568678,rs1477290,rs147730268,rs1503526,rs156201,rs1608113,rs1609010,rs16916303,rs17056301,rs17289010,rs17668356,rs17770336,rs178826,rs1834144,rs1861410,rs1884897,rs1905505,rs1919243,rs1967772,rs2035936,rs2051559,rs2102278,rs2153740,rs2172131,rs217672,rs2192158,rs2216931,rs2234458,rs2260997,rs2271189,rs2307111,rs2342892,rs2383377,rs2396625,rs2398861,rs2433733,rs2439823,rs2512892,rs252761,rs2606228,rs2616143,rs2618039,rs2678204,rs2725371,rs2791643,rs2861685,rs2870111,rs2920503,rs3213943,rs329118,rs329651,rs34045288,rs34811474,rs349071,rs35154326,rs35364449,rs35697587,rs35809007,rs35957544,rs36007635,rs36061954,rs3764625,rs3768321,rs3803286,rs3807566,rs3814883,rs3845344,rs3866805,rs3902951,rs40071,rs4017425,rs4055791,rs406388,rs4261944,rs4267103,rs4284600,rs429343,rs429358,rs4419475,rs4444317,rs4477562,rs45486197,rs4605363,rs4648450,rs4672338,rs4722398,rs4796139,rs4832298,rs4858940,rs5011579,rs539515,rs55714539,rs55726687,rs558887,rs559231,rs56038322,rs56133507,rs56143236,rs56161855,rs56187480,rs56399737,rs56858768,rs56893062,rs57636386,rs57989773,rs58862095,rs59068084,rs59227842,rs594024,rs60764613,rs61828641,rs61871615,rs61903695,rs62007782,rs62020775,rs62190049,rs62241847,rs6265,rs6430068,rs6486122,rs6545714,rs6560906,rs6567160,rs66679256,rs6669341,rs6682438,rs6705567,rs6710091,rs6725931,rs6744646,rs6752979,rs67609008,rs6769617,rs6774894,rs6777784,rs6831088,rs6843852,rs687339,rs6909685,rs6922607,rs6938973,rs6962980,rs7012637,rs7024334,rs7034554,rs7070670,rs7081254,rs712048,rs7124681,rs7132908,rs71495038,rs7201895,rs7232171,rs723672,rs7250833,rs7259070,rs72634826,rs72649373,rs72892910,rs72976986,rs73026725,rs73052033,rs73193736,rs73601548,rs74750282,rs7498665,rs7571496,rs76183894,rs76702514,rs7683836,rs7704382,rs7708584,rs7761673,rs7774,rs7776021,rs7794705,rs78605811,rs7893571,rs7924036,rs7925100,rs7944782,rs79780963,rs7996639,rs80135274,rs8015400,rs8024137,rs8025516,rs8112818,rs8132491,rs815163,rs852042,rs862320,rs879620,rs923994,rs9291822,rs9294260,rs9349235,rs9463175,rs9478496,rs9515446,rs9522180,rs9571687,rs9638713,rs9673839,rs9830592,rs9839081,rs9843653,rs9876664,rs9888533,rs9951619,rs9977825
CCL23 instrument	CCL23	TNBCa	MR LASSO	-0.0351568	0.0456503	-0.12463	0.0543161	0.441221	3	3	rs113517081,rs4796139,rs712048
CCL25_BMI_instrument	CCL25	DA	MVMR LASSO	-0.0837309	0.0761037	-0.232891	0.0654296	0.271236	303	299	rs10063055,rs10099330,rs10160769,rs10169594,rs10423928,rs10510025,rs1064213,rs10742752,rs10756714,rs10756792,rs10760277,rs10780248,rs1078141,rs10797119,rs10809621,rs10965698,rs11001963,rs11009685,rs11012732,rs11079849,rs11099020,rs11122450,rs111598585,rs111689389,rs11218510,rs112875651,rs113079574,rs113624107,rs11607476,rs11630647,rs1167311,rs11675464,rs11709402,rs11757278,rs11778219,rs118136827,rs11919665,rs12001437,rs12088284,rs12089815,rs12149660,rs12259464,rs12273545,rs1229984,rs12364470,rs12459368,rs12462975,rs12507026,rs12541408,rs1266874,rs12681792,rs12692596,rs12696039,rs12921986,rs12937411,rs1296328,rs12974458,rs13033310,rs13097918,rs13107325,rs13176429,rs1320251,rs1322842,rs13248187,rs1327259,rs13291723,rs1330199,rs1338071,rs13420048,rs13427822,rs1346841,rs1360201,rs13642,rs140159717,rs1438945,rs1441264,rs1451963,rs145981104,rs1471093,rs147568678,rs1477290,rs147730268,rs1503526,rs156201,rs1608113,rs1609010,rs16916303,rs17056301,rs17289010,rs17544384,rs17668356,rs17770336,rs178826,rs1834144,rs1861410,rs1884897,rs1905505,rs1919243,rs1967772,rs2035936,rs2051559,rs2102278,rs2153740,rs2172131,rs217672,rs2192158,rs2216931,rs2234458,rs2260997,rs2271189,rs2307111,rs2342892,rs2381404,rs2383377,rs2396625,rs2398861,rs2433733,rs2439823,rs2512892,rs252761,rs2606228,rs2616143,rs2618039,rs2678204,rs2725371,rs2791643,rs28350,rs2861685,rs2870111,rs2920503,rs3213943,rs329118,rs329651,rs34045288,rs34517439,rs34811474,rs349071,rs35154326,rs35364449,rs35809007,rs35957544,rs36007635,rs36061954,rs3764625,rs3768321,rs3803286,rs3807566,rs3814883,rs3845344,rs3866805,rs3902951,rs40071,rs4017425,rs4055791,rs406388,rs4148155,rs4261944,rs4267103,rs4284600,rs429343,rs429358,rs4419475,rs4444317,rs4477562,rs45486197,rs4605363,rs4648450,rs4672338,rs4722398,rs4790292,rs4832298,rs4858940,rs5011579,rs539515,rs55714539,rs55726687,rs558887,rs559231,rs56038322,rs56133507,rs56143236,rs56161855,rs56187480,rs56399737,rs56858768,rs56893062,rs56930105,rs57636386,rs57989773,rs58862095,rs59068084,rs59227842,rs594024,rs60764613,rs61828641,rs61871615,rs61903695,rs62020775,rs62190049,rs62241847,rs62379271,rs6265,rs635634,rs6430068,rs6486122,rs6545714,rs6560906,rs6567160,rs66679256,rs6669341,rs6682438,rs6705567,rs6710091,rs6725931,rs6744646,rs6752979,rs67609008,rs6769617,rs6774894,rs6777784,rs6831088,rs6843852,rs687339,rs6909685,rs6922607,rs6938973,rs6962980,rs698147,rs7012637,rs7024334,rs7034554,rs7070670,rs7081254,rs7124681,rs7132908,rs71495038,rs7201895,rs7232171,rs723672,rs7250833,rs7259070,rs72634826,rs72649373,rs72892910,rs7296588,rs72976986,rs73026725,rs73052033,rs73193736,rs7331420,rs73601548,rs74750282,rs7498665,rs7571496,rs76183894,rs76702514,rs7683836,rs7704382,rs7708584,rs7761673,rs7774,rs7776021,rs7794705,rs78605811,rs7893571,rs7924036,rs7925100,rs7944782,rs79780963,rs7996639,rs80135274,rs8015400,rs8024137,rs8025516,rs8112818,rs8132491,rs815163,rs852042,rs862320,rs879620,rs923994,rs9291822,rs9294260,rs9349235,rs9463175,rs9478496,rs9515446,rs9522180,rs9571687,rs9638713,rs9673839,rs9830592,rs9839081,rs9843653,rs9876664,rs9888533,rs9926784,rs9951619,rs9977825
CCL25_BMI_instrument	CCL25	NDA	MVMR LASSO	-0.00396182	0.107023	-0.213723	0.2058	0.97047	303	289	rs10063055,rs10099330,rs10160769,rs10169594,rs10423928,rs10510025,rs1064213,rs10742752,rs10756714,rs10756792,rs10760277,rs10780248,rs1078141,rs10797119,rs10809621,rs10965698,rs11001963,rs11009685,rs11012732,rs11079849,rs11099020,rs11122450,rs111598585,rs111689389,rs11218510,rs112875651,rs113079574,rs113624107,rs11607476,rs11630647,rs1167311,rs11675464,rs11709402,rs11757278,rs11778219,rs118136827,rs11919665,rs12001437,rs12088284,rs12089815,rs12149660,rs12259464,rs12273545,rs1229984,rs12364470,rs12459368,rs12462975,rs12507026,rs12541408,rs1266874,rs12681792,rs12692596,rs12696039,rs12921986,rs12937411,rs1296328,rs12974458,rs13033310,rs13097918,rs13176429,rs1320251,rs1322842,rs13248187,rs1327259,rs13291723,rs1330199,rs1338071,rs13420048,rs13427822,rs1346841,rs1360201,rs13642,rs140159717,rs1438945,rs1441264,rs1451963,rs145981104,rs1471093,rs147568678,rs1477290,rs147730268,rs1503526,rs156201,rs1582931,rs1608113,rs1609010,rs16916303,rs17056301,rs17289010,rs17544384,rs17668356,rs17770336,rs178826,rs1861410,rs1884897,rs1919243,rs1967772,rs2035936,rs2051559,rs2102278,rs2153740,rs2172131,rs217672,rs2192158,rs2216931,rs2234458,rs2260997,rs2271189,rs2307111,rs2342892,rs2381404,rs2383377,rs2396625,rs2398861,rs2433733,rs2439823,rs2512892,rs252761,rs2606228,rs2616143,rs2618039,rs2678204,rs2725371,rs2791643,rs2861685,rs2870111,rs2920503,rs3213943,rs329118,rs329651,rs34045288,rs34517439,rs34811474,rs35154326,rs35364449,rs35697587,rs35809007,rs35957544,rs36007635,rs36061954,rs3764625,rs3768321,rs3803286,rs3807566,rs3814883,rs3845344,rs40071,rs4017425,rs4055791,rs406388,rs4261944,rs4267103,rs4284600,rs429343,rs429358,rs4419475,rs4477562,rs45486197,rs4605363,rs4648450,rs4672338,rs4820410,rs4832298,rs4858940,rs5011579,rs539515,rs55714539,rs55726687,rs558887,rs559231,rs56038322,rs56133507,rs56143236,rs56161855,rs56187480,rs56399737,rs56858768,rs56893062,rs56930105,rs57636386,rs57989773,rs58862095,rs59068084,rs59227842,rs594024,rs60764613,rs61828641,rs61871615,rs61903695,rs62007782,rs62020775,rs62190049,rs62241847,rs62379271,rs6265,rs635634,rs6430068,rs6486122,rs6545714,rs6560906,rs6567160,rs66679256,rs6669341,rs6682438,rs6705567,rs6710091,rs6725931,rs6744646,rs6752979,rs67609008,rs6769617,rs6774894,rs6777784,rs6831088,rs6843852,rs687339,rs6909685,rs6922607,rs6938973,rs6962980,rs698147,rs7012637,rs7024334,rs7034554,rs7070670,rs7081254,rs7124681,rs7132908,rs71495038,rs7201895,rs7232171,rs723672,rs7250833,rs7259070,rs72634826,rs72649373,rs72892910,rs7296588,rs72976986,rs73026725,rs73052033,rs73193736,rs7331420,rs73601548,rs74750282,rs7498665,rs7571496,rs76702514,rs7683836,rs7704382,rs7708584,rs7761673,rs7774,rs7776021,rs7794705,rs78605811,rs7893571,rs7924036,rs7925100,rs7944782,rs79780963,rs7996639,rs80135274,rs8015400,rs8024137,rs8025516,rs8112818,rs8132491,rs815163,rs852042,rs862320,rs879620,rs923994,rs9291822,rs9294260,rs9349235,rs9463175,rs9478496,rs9522180,rs9571687,rs9638713,rs9673839,rs9830592,rs9839081,rs9843653,rs9888533,rs9926784,rs9951619,rs9977825
CCL25_BMI_instrument	CCL25	PMD	MVMR LASSO	-0.0487967	0.0567754	-0.160074	0.062481	0.390081	303	279	rs10099330,rs10160769,rs10169594,rs10423928,rs10510025,rs1064213,rs10756714,rs10756792,rs10760277,rs10780248,rs10797119,rs10809621,rs10965698,rs11001963,rs11009685,rs11012732,rs11079849,rs11099020,rs11122450,rs111598585,rs111689389,rs11218510,rs112875651,rs113079574,rs113624107,rs11607476,rs11630647,rs1167311,rs11675464,rs11709402,rs11757278,rs11778219,rs118136827,rs11919665,rs12001437,rs12088284,rs12089815,rs12149660,rs12259464,rs12273545,rs1229984,rs12364470,rs12459368,rs12462975,rs12507026,rs12541408,rs1266874,rs12681792,rs12692596,rs12696039,rs12921986,rs12937411,rs1296328,rs12974458,rs13033310,rs13097918,rs13107325,rs13176429,rs1320251,rs1322842,rs13248187,rs1327259,rs13291723,rs1330199,rs1338071,rs13420048,rs13427822,rs1346841,rs1360201,rs13642,rs140159717,rs1438945,rs1441264,rs1451963,rs145981104,rs147568678,rs1477290,rs147730268,rs1503526,rs156201,rs1608113,rs1609010,rs16916303,rs17289010,rs17668356,rs17770336,rs178826,rs1834144,rs1861410,rs1884897,rs1905505,rs1919243,rs1967772,rs2035936,rs2051559,rs2102278,rs2172131,rs217672,rs2192158,rs2216931,rs2234458,rs2260997,rs2271189,rs2307111,rs2342892,rs2383377,rs2396625,rs2398861,rs2433733,rs2439823,rs2512892,rs252761,rs2606228,rs2616143,rs2618039,rs2678204,rs2725371,rs2791643,rs2861685,rs2870111,rs2920503,rs3213943,rs329118,rs329651,rs34045288,rs34811474,rs349071,rs35154326,rs35364449,rs35809007,rs35957544,rs36007635,rs36061954,rs3764625,rs3768321,rs3807566,rs3814883,rs3845344,rs3866805,rs3902951,rs40071,rs4017425,rs4055791,rs406388,rs4261944,rs4267103,rs4284600,rs429343,rs429358,rs4419475,rs4444317,rs4477562,rs45486197,rs4605363,rs4648450,rs4672338,rs4722398,rs4832298,rs4858940,rs5011579,rs539515,rs55714539,rs55726687,rs558887,rs559231,rs56038322,rs56133507,rs56143236,rs56161855,rs56187480,rs56399737,rs56858768,rs56893062,rs57636386,rs57989773,rs58862095,rs59068084,rs59227842,rs594024,rs60764613,rs61828641,rs61871615,rs61903695,rs62007782,rs62020775,rs62190049,rs62241847,rs6265,rs635634,rs6486122,rs6545714,rs6560906,rs6567160,rs6669341,rs6682438,rs6705567,rs6710091,rs6725931,rs6744646,rs6752979,rs67609008,rs6769617,rs6774894,rs6777784,rs6831088,rs6843852,rs687339,rs6909685,rs6922607,rs6938973,rs6962980,rs7012637,rs7024334,rs7034554,rs7070670,rs7081254,rs7124681,rs7132908,rs71495038,rs7201895,rs7232171,rs723672,rs7250833,rs7259070,rs72634826,rs72649373,rs72892910,rs7296588,rs72976986,rs73026725,rs73052033,rs73193736,rs73601548,rs74750282,rs7498665,rs7571496,rs76183894,rs76702514,rs7683836,rs7708584,rs7761673,rs7774,rs7776021,rs7794705,rs78605811,rs7893571,rs7924036,rs7925100,rs7944782,rs79780963,rs7996639,rs80135274,rs8015400,rs8024137,rs8025516,rs8112818,rs8132491,rs815163,rs852042,rs862320,rs879620,rs923994,rs9291822,rs9294260,rs9349235,rs9463175,rs9478496,rs9515446,rs9522180,rs9571687,rs9638713,rs9673839,rs9830592,rs9839081,rs9843653,rs9876664,rs9888533,rs9951619,rs9977825
CCL28 instrument	CCL28	DA	MR LASSO	-0.525529	0.361172	-1.23341	0.182354	0.145651	3	3	rs291084,rs4866742,rs6580980
CCL28_BMI_instrument	CCL28	DA	MVMR LASSO	0.034217	0.102064	-0.165825	0.234259	0.737437	304	298	rs10063055,rs10099330,rs10160769,rs10169594,rs10423928,rs10510025,rs1064213,rs10742752,rs10756714,rs10756792,rs10760277,rs10780248,rs1078141,rs10797119,rs10809621,rs10965698,rs11001963,rs11009685,rs11012732,rs11079849,rs11099020,rs11122450,rs111598585,rs111689389,rs11218510,rs112875651,rs113079574,rs113624107,rs11607476,rs11630647,rs1167311,rs11675464,rs11709402,rs11757278,rs11778219,rs118136827,rs11919665,rs12001437,rs12088284,rs12089815,rs12149660,rs12259464,rs12273545,rs1229984,rs12364470,rs12459368,rs12462975,rs12507026,rs12541408,rs1266874,rs12681792,rs12692596,rs12696039,rs12921986,rs12937411,rs1296328,rs12974458,rs13033310,rs13097918,rs13107325,rs13176429,rs1320251,rs1322842,rs13248187,rs1327259,rs13291723,rs1330199,rs1338071,rs13420048,rs13427822,rs1346841,rs1360201,rs13642,rs140159717,rs1438945,rs1441264,rs1451963,rs145981104,rs1471093,rs147568678,rs1477290,rs147730268,rs1503526,rs156201,rs1608113,rs1609010,rs16916303,rs17056301,rs17289010,rs17544384,rs17668356,rs17770336,rs178826,rs1834144,rs1861410,rs1884897,rs1905505,rs1919243,rs1967772,rs2035936,rs2051559,rs2102278,rs2153740,rs2172131,rs217672,rs2192158,rs2216931,rs2234458,rs2260997,rs2271189,rs2307111,rs2342892,rs2383377,rs2396625,rs2398861,rs2433733,rs2439823,rs2512892,rs252761,rs2606228,rs2616143,rs2618039,rs2678204,rs2725371,rs2791643,rs28350,rs2861685,rs2870111,rs291084,rs2920503,rs3213943,rs329118,rs329651,rs34045288,rs34517439,rs34811474,rs349071,rs35154326,rs35364449,rs35809007,rs35957544,rs36007635,rs36061954,rs3764625,rs3768321,rs3803286,rs3807566,rs3814883,rs3845344,rs3866805,rs3902951,rs40071,rs4017425,rs4055791,rs406388,rs4148155,rs4261944,rs4267103,rs4284600,rs429343,rs429358,rs4419475,rs4444317,rs4477562,rs45486197,rs4605363,rs4648450,rs4672338,rs4722398,rs4790292,rs4832298,rs4858940,rs5011579,rs539515,rs55714539,rs55726687,rs558887,rs559231,rs56038322,rs56133507,rs56143236,rs56161855,rs56187480,rs56399737,rs56858768,rs56893062,rs56930105,rs57636386,rs57989773,rs58862095,rs59068084,rs59227842,rs594024,rs60764613,rs61828641,rs61871615,rs61903695,rs62020775,rs62190049,rs62241847,rs62379271,rs6265,rs6430068,rs6486122,rs6545714,rs6560906,rs6567160,rs66679256,rs6669341,rs6682438,rs6705567,rs6710091,rs6725931,rs6744646,rs6752979,rs67609008,rs6769617,rs6774894,rs6777784,rs6831088,rs6843852,rs687339,rs6909685,rs6922607,rs6938973,rs6962980,rs698147,rs7012637,rs7024334,rs7034554,rs7070670,rs7081254,rs7124681,rs7132908,rs71495038,rs7201895,rs7232171,rs723672,rs7250833,rs7259070,rs72634826,rs72649373,rs72892910,rs72976986,rs73026725,rs73052033,rs73193736,rs7331420,rs73601548,rs74750282,rs7498665,rs754527,rs7571496,rs76183894,rs76702514,rs7683836,rs7704382,rs7708584,rs7761673,rs7774,rs7776021,rs7794705,rs78605811,rs7893571,rs7924036,rs7925100,rs7944782,rs79780963,rs7996639,rs80135274,rs8015400,rs8024137,rs8025516,rs8112818,rs8132491,rs815163,rs852042,rs862320,rs879620,rs923994,rs9291822,rs9294260,rs9349235,rs9463175,rs9478496,rs9515446,rs9522180,rs9571687,rs9638713,rs9673839,rs9830592,rs9839081,rs9843653,rs9876664,rs9888533,rs9926784,rs9951619,rs9977825
CCL28 instrument	CCL28	ER_neg_BCa	MR LASSO	0.0210579	0.103079	-0.180973	0.223089	0.838128	3	3	rs291084,rs4866742,rs6580980
CCL28 instrument	CCL28	HER2_pos_BCa	MR LASSO	0.0389453	0.272156	-0.494471	0.572362	0.886212	3	3	rs291084,rs4866742,rs6580980
CCL28 instrument	CCL28	Luminal_A_BCa	MR LASSO	-0.121995	0.0928394	-0.303957	0.0599669	0.188832	3	3	rs291084,rs4866742,rs6580980
CCL28 instrument	CCL28	Luminal_B_BCa	MR LASSO	-0.159708	0.158367	-0.470102	0.150686	0.31323	3	3	rs291084,rs4866742,rs6580980
CCL28 instrument	CCL28	NDA	MR LASSO	-0.0614184	0.432165	-0.908446	0.785609	0.886987	3	3	rs291084,rs4866742,rs6580980
CCL28_BMI_instrument	CCL28	NDA	MVMR LASSO	-0.120868	0.142459	-0.400082	0.158346	0.396193	304	286	rs10063055,rs10099330,rs10160769,rs10169594,rs10423928,rs10510025,rs1064213,rs10742752,rs10756714,rs10756792,rs10760277,rs10780248,rs1078141,rs10797119,rs10809621,rs10965698,rs11001963,rs11009685,rs11012732,rs11079849,rs11099020,rs11122450,rs111598585,rs111689389,rs11218510,rs112875651,rs113079574,rs113624107,rs11607476,rs11630647,rs1167311,rs11675464,rs11709402,rs11757278,rs11778219,rs118136827,rs11919665,rs12001437,rs12088284,rs12089815,rs12149660,rs12259464,rs12273545,rs1229984,rs12364470,rs12459368,rs12462975,rs12507026,rs12541408,rs1266874,rs12681792,rs12692596,rs12696039,rs12921986,rs12937411,rs1296328,rs12974458,rs13033310,rs13097918,rs13176429,rs1320251,rs1322842,rs13248187,rs1327259,rs13291723,rs1330199,rs1338071,rs13420048,rs13427822,rs1346841,rs1360201,rs13642,rs140159717,rs1438945,rs1441264,rs1451963,rs145981104,rs1471093,rs147568678,rs1477290,rs147730268,rs1503526,rs156201,rs1582931,rs1608113,rs1609010,rs16916303,rs17056301,rs17289010,rs17544384,rs17668356,rs17770336,rs178826,rs1861410,rs1884897,rs1919243,rs1967772,rs2035936,rs2051559,rs2102278,rs2153740,rs2172131,rs217672,rs2192158,rs2216931,rs2234458,rs2260997,rs2271189,rs2307111,rs2342892,rs2381404,rs2383377,rs2396625,rs2398861,rs2433733,rs2439823,rs2512892,rs252761,rs2606228,rs2616143,rs2618039,rs2678204,rs2725371,rs2791643,rs2861685,rs2870111,rs291084,rs2920503,rs3213943,rs329118,rs329651,rs34045288,rs34517439,rs34811474,rs35364449,rs35697587,rs35809007,rs35957544,rs36007635,rs36061954,rs3764625,rs3768321,rs3803286,rs3807566,rs3814883,rs3845344,rs40071,rs4017425,rs4055791,rs406388,rs4261944,rs4267103,rs4284600,rs429343,rs429358,rs4419475,rs4477562,rs45486197,rs4605363,rs4648450,rs4672338,rs4820410,rs4832298,rs4858940,rs5011579,rs539515,rs55714539,rs55726687,rs558887,rs559231,rs56038322,rs56133507,rs56143236,rs56161855,rs56187480,rs56399737,rs56858768,rs56893062,rs56930105,rs57636386,rs57989773,rs58862095,rs59068084,rs59227842,rs594024,rs60764613,rs61828641,rs61871615,rs61903695,rs62007782,rs62020775,rs62190049,rs62241847,rs62379271,rs6265,rs6430068,rs6486122,rs6545714,rs6567160,rs6580980,rs66679256,rs6669341,rs6682438,rs6705567,rs6710091,rs6725931,rs6744646,rs6752979,rs67609008,rs6769617,rs6774894,rs6777784,rs6831088,rs6843852,rs687339,rs6909685,rs6922607,rs6938973,rs6962980,rs698147,rs7012637,rs7024334,rs7034554,rs7070670,rs7081254,rs7124681,rs7132908,rs71495038,rs7201895,rs7232171,rs723672,rs7250833,rs7259070,rs72634826,rs72649373,rs72892910,rs72976986,rs73026725,rs73052033,rs73193736,rs7331420,rs73601548,rs74750282,rs7498665,rs754527,rs7571496,rs76702514,rs7704382,rs7708584,rs7761673,rs7774,rs7776021,rs7794705,rs78605811,rs7893571,rs7924036,rs7925100,rs7944782,rs79780963,rs7996639,rs80135274,rs8015400,rs8024137,rs8025516,rs8112818,rs8132491,rs815163,rs852042,rs862320,rs879620,rs923994,rs9291822,rs9294260,rs9349235,rs9463175,rs9478496,rs9522180,rs9571687,rs9638713,rs9673839,rs9830592,rs9839081,rs9843653,rs9926784,rs9951619,rs9977825
CCL28 instrument	CCL28	Overall_BCa	MR LASSO	-0.100598	0.0682765	-0.234418	0.0332211	0.140644	3	3	rs291084,rs4866742,rs6580980
CCL28 instrument	CCL28	PMD	MR LASSO	-0.170325	0.15801	-0.480019	0.139368	0.28106	3	3	rs291084,rs4866742,rs6580980
CCL28_BMI_instrument	CCL28	PMD	MVMR LASSO	0.0585056	0.0736552	-0.085856	0.202867	0.427011	304	281	rs10099330,rs10160769,rs10169594,rs10423928,rs10510025,rs1064213,rs10756714,rs10756792,rs10760277,rs10780248,rs10797119,rs10809621,rs10965698,rs11001963,rs11009685,rs11012732,rs11079849,rs11099020,rs11122450,rs111598585,rs111689389,rs11218510,rs112875651,rs113079574,rs113624107,rs11607476,rs11630647,rs1167311,rs11675464,rs11709402,rs11757278,rs11778219,rs118136827,rs11919665,rs12001437,rs12088284,rs12089815,rs12149660,rs12259464,rs12273545,rs1229984,rs12364470,rs12459368,rs12462975,rs12507026,rs12541408,rs1266874,rs12681792,rs12692596,rs12696039,rs12921986,rs12937411,rs1296328,rs12974458,rs13033310,rs13097918,rs13107325,rs13176429,rs1320251,rs1322842,rs13248187,rs1327259,rs13291723,rs1330199,rs1338071,rs13420048,rs13427822,rs1346841,rs1360201,rs13642,rs140159717,rs1438945,rs1441264,rs1451963,rs145981104,rs147568678,rs1477290,rs147730268,rs1503526,rs156201,rs1608113,rs1609010,rs16916303,rs17056301,rs17289010,rs17668356,rs17770336,rs178826,rs1834144,rs1861410,rs1884897,rs1905505,rs1919243,rs1967772,rs2035936,rs2051559,rs2102278,rs2172131,rs217672,rs2192158,rs2216931,rs2234458,rs2260997,rs2271189,rs2307111,rs2342892,rs2383377,rs2396625,rs2398861,rs2433733,rs2439823,rs2512892,rs252761,rs2606228,rs2616143,rs2618039,rs2678204,rs2725371,rs2791643,rs2861685,rs2870111,rs291084,rs2920503,rs3213943,rs329118,rs329651,rs34045288,rs34811474,rs349071,rs35154326,rs35364449,rs35809007,rs35957544,rs36007635,rs36061954,rs3764625,rs3768321,rs3807566,rs3814883,rs3845344,rs3866805,rs3902951,rs40071,rs4017425,rs4055791,rs406388,rs4261944,rs4267103,rs4284600,rs429343,rs429358,rs4419475,rs4444317,rs4477562,rs45486197,rs4605363,rs4648450,rs4672338,rs4722398,rs4832298,rs4858940,rs5011579,rs539515,rs55714539,rs55726687,rs558887,rs559231,rs56038322,rs56133507,rs56143236,rs56161855,rs56187480,rs56399737,rs56858768,rs56893062,rs57636386,rs57989773,rs58862095,rs59068084,rs59227842,rs594024,rs60764613,rs61828641,rs61871615,rs61903695,rs62007782,rs62020775,rs62190049,rs62241847,rs6265,rs6486122,rs6545714,rs6560906,rs6567160,rs6580980,rs6669341,rs6682438,rs6705567,rs6710091,rs6725931,rs6744646,rs6752979,rs67609008,rs6769617,rs6774894,rs6777784,rs6831088,rs6843852,rs687339,rs6909685,rs6922607,rs6938973,rs6962980,rs7012637,rs7024334,rs7034554,rs7070670,rs7081254,rs7124681,rs7132908,rs71495038,rs7201895,rs7232171,rs723672,rs7250833,rs7259070,rs72634826,rs72649373,rs72892910,rs72976986,rs73026725,rs73052033,rs73193736,rs73601548,rs74750282,rs7498665,rs754527,rs7571496,rs76183894,rs76702514,rs7683836,rs7708584,rs7761673,rs7774,rs7776021,rs7794705,rs78605811,rs7893571,rs7924036,rs7925100,rs7944782,rs79780963,rs7996639,rs80135274,rs8015400,rs8024137,rs8025516,rs8112818,rs8132491,rs815163,rs852042,rs862320,rs879620,rs923994,rs9291822,rs9294260,rs9349235,rs9463175,rs9478496,rs9515446,rs9522180,rs9571687,rs9638713,rs9673839,rs9830592,rs9839081,rs9843653,rs9876664,rs9888533,rs9951619,rs9977825
CCL28 instrument	CCL28	TNBCa	MR LASSO	0.110864	0.137954	-0.159521	0.381248	0.421612	3	3	rs291084,rs4866742,rs6580980
CD244_BMI_instrument	CD244	DA	MVMR LASSO	-0.103996	0.0947441	-0.289691	0.0816992	0.272357	303	299	rs10063055,rs10099330,rs10160769,rs10169594,rs10423928,rs10510025,rs1064213,rs10742752,rs10756714,rs10756792,rs10760277,rs10780248,rs1078141,rs10797119,rs10809621,rs10965698,rs11001963,rs11009685,rs11012732,rs11079849,rs11099020,rs11122450,rs111598585,rs111689389,rs11218510,rs112875651,rs113079574,rs113624107,rs11607476,rs11630647,rs1167311,rs11675464,rs11709402,rs11757278,rs11778219,rs118136827,rs11919665,rs12001437,rs12088284,rs12089815,rs12149660,rs12259464,rs12273545,rs1229984,rs12364470,rs12459368,rs12462975,rs12507026,rs12541408,rs1266874,rs12681792,rs12692596,rs12696039,rs12921986,rs12937411,rs1296328,rs12974458,rs13033310,rs13097918,rs13107325,rs13176429,rs1320251,rs1322842,rs13248187,rs1327259,rs13291723,rs1330199,rs1338071,rs13420048,rs13427822,rs1346841,rs1360201,rs13642,rs140159717,rs1438945,rs1441264,rs1451963,rs145981104,rs1471093,rs147568678,rs1477290,rs147730268,rs1503526,rs156201,rs1608113,rs1609010,rs16916303,rs17056301,rs17289010,rs17544384,rs17668356,rs17770336,rs178826,rs1834144,rs1861410,rs1884897,rs1905505,rs1919243,rs1967772,rs2035936,rs2051559,rs2102278,rs2153740,rs2172131,rs217672,rs2192158,rs2216931,rs2234458,rs2260997,rs2271189,rs2307111,rs2342892,rs2381404,rs2383377,rs2396625,rs2398861,rs2433733,rs2439823,rs2512892,rs252761,rs2606228,rs2616143,rs2618039,rs2678204,rs2725371,rs2791643,rs28350,rs2861685,rs2870111,rs2920503,rs3184504,rs3213943,rs329118,rs329651,rs34045288,rs34517439,rs34811474,rs349071,rs35154326,rs35364449,rs35809007,rs35957544,rs36007635,rs36061954,rs3764625,rs3768321,rs3803286,rs3807566,rs3814883,rs3845344,rs3866805,rs3902951,rs40071,rs4017425,rs4055791,rs406388,rs4148155,rs4261944,rs4267103,rs4284600,rs429343,rs429358,rs4419475,rs4444317,rs4477562,rs45486197,rs4605363,rs4648450,rs4672338,rs4722398,rs4790292,rs4832298,rs4858940,rs5011579,rs539515,rs55714539,rs55726687,rs558887,rs559231,rs56038322,rs56133507,rs56143236,rs56161855,rs56187480,rs56399737,rs56858768,rs56893062,rs56930105,rs57636386,rs57989773,rs58862095,rs59068084,rs59227842,rs594024,rs60764613,rs61828641,rs61871615,rs61903695,rs62020775,rs62190049,rs62241847,rs62379271,rs6265,rs6430068,rs6486122,rs6545714,rs6560906,rs6567160,rs66679256,rs6669341,rs6682438,rs6705567,rs6710091,rs6725931,rs6744646,rs6752979,rs67609008,rs6769617,rs6774894,rs6777784,rs6831088,rs6843852,rs687339,rs6909685,rs6922607,rs6938973,rs6962980,rs698147,rs7012637,rs7024334,rs7034554,rs7070670,rs7081254,rs7124681,rs7132908,rs71495038,rs7201895,rs7232171,rs723672,rs7250833,rs7259070,rs72634826,rs72649373,rs72837690,rs72892910,rs72976986,rs73026725,rs73052033,rs73193736,rs7331420,rs73601548,rs74750282,rs7498665,rs7571496,rs76183894,rs76702514,rs7683836,rs7704382,rs7708584,rs7761673,rs7774,rs7776021,rs7794705,rs78605811,rs7893571,rs7924036,rs7925100,rs7944782,rs79780963,rs7996639,rs80135274,rs8015400,rs8024137,rs8025516,rs8112818,rs8132491,rs815163,rs852042,rs862320,rs879620,rs923994,rs9291822,rs9294260,rs9349235,rs9463175,rs9478496,rs9515446,rs9522180,rs9571687,rs9638713,rs9673839,rs9830592,rs9839081,rs9843653,rs9876664,rs9888533,rs9926784,rs9951619,rs9977825
CD244_BMI_instrument	CD244	NDA	MVMR LASSO	-0.0646648	0.133472	-0.326266	0.196936	0.628044	303	288	rs10063055,rs10099330,rs10160769,rs10169594,rs10423928,rs10510025,rs1064213,rs10742752,rs10756714,rs10756792,rs10760277,rs10780248,rs1078141,rs10797119,rs10809621,rs10965698,rs11001963,rs11009685,rs11012732,rs11079849,rs11099020,rs11122450,rs111598585,rs111689389,rs11218510,rs112875651,rs113079574,rs113624107,rs11607476,rs11630647,rs1167311,rs11675464,rs11709402,rs11757278,rs11778219,rs118136827,rs11919665,rs12001437,rs12088284,rs12089815,rs12149660,rs12259464,rs12273545,rs1229984,rs12364470,rs12459368,rs12462975,rs12507026,rs12541408,rs1266874,rs12681792,rs12692596,rs12696039,rs12921986,rs12937411,rs1296328,rs12974458,rs13033310,rs13097918,rs13176429,rs1320251,rs1322842,rs13248187,rs1327259,rs13291723,rs1330199,rs1338071,rs13420048,rs13427822,rs1346841,rs1360201,rs13642,rs140159717,rs1438945,rs1441264,rs1451963,rs145981104,rs1471093,rs147568678,rs1477290,rs147730268,rs1503526,rs156201,rs1582931,rs1608113,rs1609010,rs16916303,rs17056301,rs17289010,rs17544384,rs17668356,rs17770336,rs178826,rs1861410,rs1884897,rs1919243,rs1967772,rs2035936,rs2051559,rs2102278,rs2153740,rs2172131,rs217672,rs2192158,rs2216931,rs2234458,rs2260997,rs2271189,rs2307111,rs2342892,rs2381404,rs2383377,rs2396625,rs2398861,rs2433733,rs2439823,rs2512892,rs252761,rs2606228,rs2616143,rs2618039,rs2678204,rs2725371,rs2791643,rs2861685,rs2870111,rs2920503,rs3184504,rs3213943,rs329118,rs329651,rs34045288,rs34517439,rs34811474,rs35154326,rs35364449,rs35697587,rs35809007,rs35957544,rs36007635,rs36061954,rs3764625,rs3768321,rs3803286,rs3807566,rs3814883,rs3845344,rs40071,rs4017425,rs4055791,rs406388,rs4261944,rs4267103,rs4284600,rs429343,rs429358,rs4419475,rs4477562,rs45486197,rs4605363,rs4648450,rs4672338,rs4820410,rs4832298,rs4858940,rs5011579,rs539515,rs55714539,rs55726687,rs558887,rs559231,rs56038322,rs56133507,rs56143236,rs56161855,rs56187480,rs56399737,rs56858768,rs56893062,rs56930105,rs57636386,rs57989773,rs58862095,rs59068084,rs59227842,rs594024,rs60764613,rs61828641,rs61871615,rs61903695,rs62007782,rs62020775,rs62190049,rs62241847,rs62379271,rs6265,rs6430068,rs6486122,rs6545714,rs6560906,rs6567160,rs66679256,rs6669341,rs6682438,rs6705567,rs6710091,rs6725931,rs6744646,rs6752979,rs67609008,rs6769617,rs6774894,rs6777784,rs6831088,rs6843852,rs687339,rs6909685,rs6922607,rs6938973,rs6962980,rs698147,rs7012637,rs7024334,rs7034554,rs7070670,rs7081254,rs7124681,rs7132908,rs71495038,rs7201895,rs7232171,rs723672,rs7250833,rs7259070,rs72634826,rs72649373,rs72837690,rs72892910,rs72976986,rs73026725,rs73052033,rs73193736,rs7331420,rs73601548,rs74750282,rs7498665,rs7571496,rs76702514,rs7683836,rs7704382,rs7708584,rs7761673,rs7774,rs7776021,rs7794705,rs78605811,rs7893571,rs7924036,rs7925100,rs7944782,rs79780963,rs7996639,rs80135274,rs8015400,rs8024137,rs8025516,rs8112818,rs8132491,rs815163,rs852042,rs862320,rs879620,rs923994,rs9291822,rs9294260,rs9349235,rs9463175,rs9478496,rs9522180,rs9571687,rs9638713,rs9673839,rs9830592,rs9839081,rs9843653,rs9926784,rs9951619,rs9977825
CD244_BMI_instrument	CD244	PMD	MVMR LASSO	-0.0630087	0.0708072	-0.201788	0.0757708	0.373539	303	288	rs10099330,rs10160769,rs10169594,rs10423928,rs10510025,rs1064213,rs10742752,rs10756714,rs10756792,rs10760277,rs10780248,rs1078141,rs10797119,rs10809621,rs10965698,rs11001963,rs11009685,rs11012732,rs11079849,rs11099020,rs11122450,rs111598585,rs111689389,rs11218510,rs112875651,rs113079574,rs113624107,rs11607476,rs11630647,rs1167311,rs11675464,rs11709402,rs11757278,rs11778219,rs118136827,rs11919665,rs12001437,rs12088284,rs12089815,rs12149660,rs12259464,rs12273545,rs1229984,rs12364470,rs12459368,rs12462975,rs12507026,rs12541408,rs1266874,rs12681792,rs12692596,rs12696039,rs12921986,rs12937411,rs1296328,rs12974458,rs13033310,rs13097918,rs13107325,rs13176429,rs1320251,rs1322842,rs13248187,rs1327259,rs13291723,rs1330199,rs1338071,rs13420048,rs13427822,rs1346841,rs1360201,rs13642,rs140159717,rs1438945,rs1441264,rs1451963,rs145981104,rs147568678,rs1477290,rs147730268,rs1503526,rs156201,rs1608113,rs1609010,rs16916303,rs17056301,rs17289010,rs17668356,rs17770336,rs178826,rs1834144,rs1861410,rs1884897,rs1905505,rs1919243,rs1967772,rs2035936,rs2051559,rs2102278,rs2153740,rs2172131,rs217672,rs2192158,rs2216931,rs2234458,rs2260997,rs2271189,rs2307111,rs2342892,rs2383377,rs2396625,rs2398861,rs2433733,rs2439823,rs2512892,rs252761,rs2606228,rs2616143,rs2618039,rs2678204,rs2725371,rs2791643,rs2861685,rs2870111,rs2920503,rs3184504,rs3213943,rs329118,rs329651,rs34045288,rs34811474,rs349071,rs35154326,rs35364449,rs35697587,rs35809007,rs35957544,rs36007635,rs36061954,rs3764625,rs3768321,rs3803286,rs3807566,rs3814883,rs3845344,rs3866805,rs3902951,rs40071,rs4017425,rs4055791,rs406388,rs4261944,rs4267103,rs4284600,rs429343,rs429358,rs4419475,rs4444317,rs4477562,rs45486197,rs4605363,rs4648450,rs4672338,rs4722398,rs4832298,rs4858940,rs5011579,rs539515,rs55714539,rs55726687,rs558887,rs559231,rs56038322,rs56133507,rs56143236,rs56161855,rs56187480,rs56399737,rs56858768,rs56893062,rs57636386,rs57989773,rs58862095,rs59068084,rs59227842,rs594024,rs60764613,rs61828641,rs61871615,rs61903695,rs62007782,rs62020775,rs62190049,rs62241847,rs6265,rs6430068,rs6486122,rs6545714,rs6560906,rs6567160,rs66679256,rs6669341,rs6682438,rs6705567,rs6710091,rs6725931,rs6744646,rs6752979,rs67609008,rs6769617,rs6774894,rs6777784,rs6831088,rs6843852,rs687339,rs6909685,rs6922607,rs6938973,rs6962980,rs7012637,rs7024334,rs7034554,rs7070670,rs7081254,rs7124681,rs7132908,rs71495038,rs7201895,rs7232171,rs723672,rs7250833,rs7259070,rs72634826,rs72649373,rs72837690,rs72892910,rs72976986,rs73026725,rs73052033,rs73193736,rs73601548,rs74750282,rs7498665,rs7571496,rs76183894,rs76702514,rs7683836,rs7704382,rs7708584,rs7761673,rs7774,rs7776021,rs7794705,rs78605811,rs7893571,rs7924036,rs7925100,rs7944782,rs79780963,rs7996639,rs80135274,rs8015400,rs8024137,rs8025516,rs8112818,rs8132491,rs815163,rs852042,rs862320,rs879620,rs923994,rs9291822,rs9294260,rs9349235,rs9463175,rs9478496,rs9515446,rs9522180,rs9571687,rs9638713,rs9673839,rs9830592,rs9839081,rs9843653,rs9876664,rs9888533,rs9951619,rs9977825
CD40_BMI_instrument	CD40	DA	MVMR LASSO	-0.0104665	0.11206	-0.230099	0.209166	0.925585	302	298	rs10063055,rs10099330,rs10160769,rs10169594,rs10423928,rs10510025,rs1064213,rs10742752,rs10756714,rs10756792,rs10760277,rs10780248,rs1078141,rs10797119,rs10809621,rs10965698,rs11001963,rs11009685,rs11012732,rs11079849,rs11099020,rs11122450,rs111598585,rs111689389,rs11218510,rs112875651,rs113079574,rs113624107,rs11607476,rs11630647,rs1167311,rs11675464,rs11709402,rs11757278,rs11778219,rs118136827,rs11919665,rs12001437,rs12088284,rs12089815,rs12149660,rs12259464,rs12273545,rs1229984,rs12364470,rs12459368,rs12462975,rs12507026,rs12541408,rs1266874,rs12681792,rs12692596,rs12696039,rs12921986,rs12937411,rs1296328,rs12974458,rs13033310,rs13097918,rs13107325,rs13176429,rs1320251,rs1322842,rs13248187,rs1327259,rs13291723,rs1330199,rs1338071,rs13420048,rs13427822,rs1346841,rs1360201,rs13642,rs140159717,rs1438945,rs1441264,rs1451963,rs145981104,rs1471093,rs147568678,rs1477290,rs147730268,rs1503526,rs156201,rs1608113,rs1609010,rs16916303,rs17056301,rs17289010,rs17544384,rs17668356,rs17770336,rs178826,rs1834144,rs1861410,rs1884897,rs1905505,rs1919243,rs1967772,rs2035936,rs2051559,rs2102278,rs2153740,rs2172131,rs217672,rs2192158,rs2216931,rs2234458,rs2260997,rs2271189,rs2307111,rs2342892,rs2381404,rs2383377,rs2396625,rs2398861,rs2433733,rs2439823,rs2512892,rs252761,rs2606228,rs2616143,rs2618039,rs2678204,rs2725371,rs2791643,rs28350,rs2861685,rs2870111,rs2920503,rs3213943,rs329118,rs329651,rs34045288,rs34517439,rs34811474,rs349071,rs35154326,rs35364449,rs35809007,rs35957544,rs36007635,rs36061954,rs3764625,rs3768321,rs3803286,rs3807566,rs3814883,rs3845344,rs3866805,rs3902951,rs40071,rs4017425,rs4055791,rs406388,rs4148155,rs4261944,rs4267103,rs4284600,rs429343,rs429358,rs4419475,rs4444317,rs4477562,rs45486197,rs4605363,rs4648450,rs4672338,rs4722398,rs4790292,rs4832298,rs4858940,rs5011579,rs539515,rs55714539,rs55726687,rs558887,rs559231,rs56038322,rs56133507,rs56143236,rs56161855,rs56187480,rs56399737,rs56858768,rs56893062,rs56930105,rs57636386,rs57989773,rs58862095,rs59068084,rs59227842,rs594024,rs60764613,rs61828641,rs61871615,rs61903695,rs62020775,rs62190049,rs62241847,rs62379271,rs6265,rs6430068,rs6486122,rs6545714,rs6560906,rs6567160,rs66679256,rs6669341,rs6682438,rs6705567,rs6710091,rs6725931,rs6744646,rs6752979,rs67609008,rs6769617,rs6774894,rs6777784,rs6831088,rs6843852,rs687339,rs6909685,rs6922607,rs6938973,rs6962980,rs698147,rs7012637,rs7024334,rs7034554,rs7070670,rs7081254,rs7124681,rs7132908,rs71495038,rs7201895,rs7232171,rs723672,rs7250371,rs7250833,rs7259070,rs72634826,rs72649373,rs72892910,rs72976986,rs73026725,rs73052033,rs73193736,rs7331420,rs73601548,rs74750282,rs7498665,rs7571496,rs76183894,rs76702514,rs7683836,rs7704382,rs7708584,rs7761673,rs7774,rs7776021,rs7794705,rs78605811,rs7893571,rs7924036,rs7925100,rs7944782,rs79780963,rs7996639,rs80135274,rs8015400,rs8024137,rs8025516,rs8112818,rs8132491,rs815163,rs852042,rs862320,rs879620,rs923994,rs9291822,rs9294260,rs9349235,rs9463175,rs9478496,rs9515446,rs9522180,rs9571687,rs9638713,rs9673839,rs9830592,rs9839081,rs9843653,rs9876664,rs9888533,rs9926784,rs9951619,rs9977825
CD40_BMI_instrument	CD40	NDA	MVMR LASSO	0.0208584	0.167292	-0.307029	0.348746	0.900775	302	287	rs10063055,rs10099330,rs10160769,rs10169594,rs10423928,rs10510025,rs1064213,rs10742752,rs10756714,rs10756792,rs10760277,rs10780248,rs1078141,rs10797119,rs10809621,rs10965698,rs11001963,rs11009685,rs11012732,rs11079849,rs11099020,rs11122450,rs111598585,rs111689389,rs11218510,rs112875651,rs113079574,rs113624107,rs11607476,rs11630647,rs1167311,rs11675464,rs11709402,rs11757278,rs11778219,rs118136827,rs11919665,rs12001437,rs12088284,rs12089815,rs12149660,rs12259464,rs12273545,rs1229984,rs12364470,rs12459368,rs12462975,rs12507026,rs12541408,rs1266874,rs12681792,rs12692596,rs12696039,rs12921986,rs12937411,rs1296328,rs12974458,rs13033310,rs13097918,rs13176429,rs1320251,rs1322842,rs13248187,rs1327259,rs13291723,rs1330199,rs1338071,rs13420048,rs13427822,rs1346841,rs1360201,rs13642,rs140159717,rs1438945,rs1441264,rs1451963,rs145981104,rs1471093,rs147568678,rs1477290,rs147730268,rs1503526,rs156201,rs1582931,rs1608113,rs1609010,rs16916303,rs17056301,rs17289010,rs17544384,rs17668356,rs17770336,rs178826,rs1861410,rs1884897,rs1919243,rs1967772,rs2035936,rs2051559,rs2102278,rs2153740,rs2172131,rs217672,rs2192158,rs2216931,rs2234458,rs2260997,rs2271189,rs2307111,rs2342892,rs2381404,rs2383377,rs2396625,rs2398861,rs2433733,rs2439823,rs2512892,rs252761,rs2606228,rs2616143,rs2618039,rs2678204,rs2725371,rs2791643,rs2861685,rs2870111,rs2920503,rs3213943,rs329118,rs329651,rs34045288,rs34517439,rs34811474,rs35154326,rs35364449,rs35697587,rs35809007,rs35957544,rs36007635,rs36061954,rs3764625,rs3768321,rs3803286,rs3807566,rs3814883,rs3845344,rs40071,rs4017425,rs4055791,rs406388,rs4261944,rs4267103,rs4284600,rs429343,rs429358,rs4419475,rs4477562,rs45486197,rs4605363,rs4648450,rs4672338,rs4820410,rs4832298,rs4858940,rs5011579,rs539515,rs55714539,rs55726687,rs558887,rs559231,rs56038322,rs56133507,rs56143236,rs56161855,rs56187480,rs56399737,rs56858768,rs56893062,rs56930105,rs57636386,rs57989773,rs58862095,rs59068084,rs59227842,rs594024,rs60764613,rs61828641,rs61871615,rs61903695,rs62007782,rs62020775,rs62190049,rs62241847,rs62379271,rs6265,rs6430068,rs6486122,rs6545714,rs6560906,rs6567160,rs66679256,rs6669341,rs6682438,rs6705567,rs6710091,rs6725931,rs6744646,rs6752979,rs67609008,rs6769617,rs6774894,rs6777784,rs6831088,rs6843852,rs687339,rs6909685,rs6922607,rs6938973,rs6962980,rs698147,rs7012637,rs7024334,rs7034554,rs7070670,rs7081254,rs7124681,rs7132908,rs71495038,rs7201895,rs7232171,rs723672,rs7250833,rs7259070,rs72634826,rs72649373,rs72892910,rs72976986,rs73026725,rs73052033,rs73193736,rs7331420,rs73601548,rs74750282,rs7498665,rs7571496,rs76702514,rs7683836,rs7704382,rs7708584,rs7761673,rs7774,rs7776021,rs7794705,rs78605811,rs7893571,rs7924036,rs7925100,rs7944782,rs79780963,rs7996639,rs80135274,rs8015400,rs8024137,rs8025516,rs8112818,rs8132491,rs815163,rs852042,rs862320,rs879620,rs923994,rs9291822,rs9294260,rs9349235,rs9463175,rs9478496,rs9522180,rs9571687,rs9638713,rs9673839,rs9830592,rs9839081,rs9843653,rs9888533,rs9926784,rs9951619,rs9977825
CD40_BMI_instrument	CD40	PMD	MVMR LASSO	0.0019538	0.0837673	-0.162227	0.166135	0.981392	302	287	rs10099330,rs10160769,rs10169594,rs10423928,rs10510025,rs1064213,rs10742752,rs10756714,rs10756792,rs10760277,rs10780248,rs1078141,rs10797119,rs10809621,rs10965698,rs11001963,rs11009685,rs11012732,rs11079849,rs11099020,rs11122450,rs111598585,rs111689389,rs11218510,rs112875651,rs113079574,rs113624107,rs11607476,rs11630647,rs1167311,rs11675464,rs11709402,rs11757278,rs11778219,rs118136827,rs11919665,rs12001437,rs12088284,rs12089815,rs12149660,rs12259464,rs12273545,rs1229984,rs12364470,rs12459368,rs12462975,rs12507026,rs12541408,rs1266874,rs12681792,rs12692596,rs12696039,rs12921986,rs12937411,rs1296328,rs12974458,rs13033310,rs13097918,rs13107325,rs13176429,rs1320251,rs1322842,rs13248187,rs1327259,rs13291723,rs1330199,rs1338071,rs13420048,rs13427822,rs1346841,rs1360201,rs13642,rs140159717,rs1438945,rs1441264,rs1451963,rs145981104,rs147568678,rs1477290,rs147730268,rs1503526,rs156201,rs1608113,rs1609010,rs16916303,rs17056301,rs17289010,rs17668356,rs17770336,rs178826,rs1834144,rs1861410,rs1884897,rs1905505,rs1919243,rs1967772,rs2035936,rs2051559,rs2102278,rs2153740,rs2172131,rs217672,rs2192158,rs2216931,rs2234458,rs2260997,rs2271189,rs2307111,rs2342892,rs2383377,rs2396625,rs2398861,rs2433733,rs2439823,rs2512892,rs252761,rs2606228,rs2616143,rs2618039,rs2678204,rs2725371,rs2791643,rs2861685,rs2870111,rs2920503,rs3213943,rs329118,rs329651,rs34045288,rs34811474,rs349071,rs35154326,rs35364449,rs35697587,rs35809007,rs35957544,rs36007635,rs36061954,rs3764625,rs3768321,rs3803286,rs3807566,rs3814883,rs3845344,rs3866805,rs3902951,rs40071,rs4017425,rs4055791,rs406388,rs4261944,rs4267103,rs4284600,rs429343,rs429358,rs4419475,rs4444317,rs4477562,rs45486197,rs4605363,rs4648450,rs4672338,rs4722398,rs4832298,rs4858940,rs5011579,rs539515,rs55714539,rs55726687,rs558887,rs559231,rs56038322,rs56133507,rs56143236,rs56161855,rs56187480,rs56399737,rs56858768,rs56893062,rs57636386,rs57989773,rs58862095,rs59068084,rs59227842,rs594024,rs60764613,rs61828641,rs61871615,rs61903695,rs62007782,rs62020775,rs62190049,rs62241847,rs6265,rs6430068,rs6486122,rs6545714,rs6560906,rs6567160,rs66679256,rs6669341,rs6682438,rs6705567,rs6710091,rs6725931,rs6744646,rs6752979,rs67609008,rs6769617,rs6774894,rs6777784,rs6831088,rs6843852,rs687339,rs6909685,rs6922607,rs6938973,rs6962980,rs7012637,rs7024334,rs7034554,rs7070670,rs7081254,rs7124681,rs7132908,rs71495038,rs7201895,rs7232171,rs723672,rs7250371,rs7250833,rs7259070,rs72634826,rs72649373,rs72892910,rs72976986,rs73026725,rs73052033,rs73193736,rs73601548,rs74750282,rs7498665,rs7571496,rs76183894,rs76702514,rs7683836,rs7704382,rs7708584,rs7761673,rs7774,rs7776021,rs7794705,rs78605811,rs7893571,rs7924036,rs7925100,rs7944782,rs79780963,rs7996639,rs80135274,rs8015400,rs8024137,rs8025516,rs8112818,rs8132491,rs815163,rs852042,rs862320,rs879620,rs923994,rs9291822,rs9294260,rs9349235,rs9463175,rs9478496,rs9515446,rs9522180,rs9571687,rs9638713,rs9673839,rs9830592,rs9839081,rs9843653,rs9876664,rs9888533,rs9951619,rs9977825
CD5 instrument	CD5	DA	MR LASSO	-0.0145601	0.152257	-0.312978	0.283858	0.923816	3	3	rs4939490,rs674379,rs7227917
CD5_BMI_instrument	CD5	DA	MVMR LASSO	-0.00845311	0.0910365	-0.186881	0.169975	0.926019	304	300	rs10063055,rs10099330,rs10160769,rs10169594,rs10423928,rs10510025,rs1064213,rs10742752,rs10756714,rs10756792,rs10760277,rs10780248,rs1078141,rs10797119,rs10809621,rs10965698,rs11001963,rs11009685,rs11012732,rs11079849,rs11099020,rs11122450,rs111598585,rs111689389,rs11218510,rs112875651,rs113079574,rs113624107,rs11607476,rs11630647,rs1167311,rs11675464,rs11709402,rs11757278,rs11778219,rs118136827,rs11919665,rs12001437,rs12088284,rs12089815,rs12149660,rs12259464,rs12273545,rs1229984,rs12364470,rs12459368,rs12462975,rs12507026,rs12541408,rs1266874,rs12681792,rs12692596,rs12696039,rs12921986,rs12937411,rs1296328,rs12974458,rs13033310,rs13097918,rs13107325,rs13176429,rs1320251,rs1322842,rs13248187,rs1327259,rs13291723,rs1330199,rs1338071,rs13420048,rs13427822,rs1346841,rs1360201,rs13642,rs140159717,rs1438945,rs1441264,rs1451963,rs145981104,rs1471093,rs147568678,rs1477290,rs147730268,rs1503526,rs156201,rs1608113,rs1609010,rs16916303,rs17056301,rs17289010,rs17544384,rs17668356,rs17770336,rs178826,rs1834144,rs1861410,rs1884897,rs1905505,rs1919243,rs1967772,rs2035936,rs2051559,rs2102278,rs2153740,rs2172131,rs217672,rs2192158,rs2216931,rs2234458,rs2260997,rs2271189,rs2307111,rs2342892,rs2381404,rs2383377,rs2396625,rs2398861,rs2433733,rs2439823,rs2512892,rs252761,rs2606228,rs2616143,rs2618039,rs2678204,rs2725371,rs2791643,rs28350,rs2861685,rs2870111,rs2920503,rs3213943,rs329118,rs329651,rs34045288,rs34517439,rs34811474,rs349071,rs35154326,rs35364449,rs35809007,rs35957544,rs36007635,rs36061954,rs3764625,rs3768321,rs3803286,rs3807566,rs3814883,rs3845344,rs3866805,rs3902951,rs40071,rs4017425,rs4055791,rs406388,rs4148155,rs4261944,rs4267103,rs4284600,rs429343,rs429358,rs4419475,rs4444317,rs4477562,rs45486197,rs4605363,rs4648450,rs4672338,rs4722398,rs4790292,rs4832298,rs4858940,rs4939490,rs5011579,rs539515,rs55714539,rs55726687,rs558887,rs559231,rs56038322,rs56133507,rs56143236,rs56161855,rs56187480,rs56399737,rs56858768,rs56893062,rs56930105,rs57636386,rs57989773,rs58862095,rs59068084,rs59227842,rs594024,rs60764613,rs61828641,rs61871615,rs61903695,rs62020775,rs62190049,rs62241847,rs62379271,rs6265,rs6430068,rs6486122,rs6545714,rs6560906,rs6567160,rs657670,rs66679256,rs6669341,rs6682438,rs6705567,rs6710091,rs6725931,rs6744646,rs6752979,rs67609008,rs6769617,rs6774894,rs6777784,rs6831088,rs6843852,rs687339,rs6909685,rs6922607,rs6938973,rs6962980,rs698147,rs7012637,rs7024334,rs7034554,rs7070670,rs7081254,rs7124681,rs7132908,rs71495038,rs7201895,rs7227917,rs7232171,rs723672,rs7250833,rs7259070,rs72634826,rs72649373,rs72892910,rs72976986,rs73026725,rs73052033,rs73193736,rs7331420,rs73601548,rs74750282,rs7498665,rs7571496,rs76183894,rs76702514,rs7683836,rs7704382,rs7708584,rs7761673,rs7774,rs7776021,rs7794705,rs78605811,rs7893571,rs7924036,rs7925100,rs7944782,rs79780963,rs7996639,rs80135274,rs8015400,rs8024137,rs8025516,rs8112818,rs8132491,rs815163,rs852042,rs862320,rs879620,rs923994,rs9291822,rs9294260,rs9349235,rs9463175,rs9478496,rs9515446,rs9522180,rs9571687,rs9638713,rs9673839,rs9830592,rs9839081,rs9843653,rs9876664,rs9888533,rs9926784,rs9951619,rs9977825
CD5 instrument	CD5	ER_neg_BCa	MR LASSO	-0.247723	0.0938497	-0.431665	-0.0637815	0.00830094	3	2	rs4939490,rs7227917
CD5 instrument	CD5	HER2_pos_BCa	MR LASSO	0.263158	0.23037	-0.18836	0.714676	0.253318	3	2	rs674379,rs7227917
CD5 instrument	CD5	Luminal_A_BCa	MR LASSO	-0.081809	0.0623211	-0.203956	0.0403382	0.189284	3	3	rs4939490,rs674379,rs7227917
CD5 instrument	CD5	Luminal_B_BCa	MR LASSO	-0.0229882	0.104354	-0.227519	0.181543	0.825646	3	3	rs4939490,rs674379,rs7227917
CD5 instrument	CD5	NDA	MR LASSO	-0.144587	0.285239	-0.703644	0.41447	0.612226	3	3	rs4939490,rs674379,rs7227917
CD5_BMI_instrument	CD5	NDA	MVMR LASSO	0.0620646	0.12872	-0.190221	0.314351	0.629686	304	290	rs10063055,rs10099330,rs10160769,rs10169594,rs10423928,rs10510025,rs1064213,rs10742752,rs10756714,rs10756792,rs10760277,rs10780248,rs1078141,rs10797119,rs10809621,rs10965698,rs11001963,rs11009685,rs11012732,rs11079849,rs11099020,rs11122450,rs111598585,rs111689389,rs11218510,rs112875651,rs113079574,rs113624107,rs11607476,rs11630647,rs1167311,rs11675464,rs11709402,rs11757278,rs11778219,rs118136827,rs11919665,rs12001437,rs12088284,rs12089815,rs12149660,rs12259464,rs12273545,rs1229984,rs12364470,rs12459368,rs12462975,rs12507026,rs12541408,rs1266874,rs12681792,rs12692596,rs12696039,rs12921986,rs12937411,rs1296328,rs12974458,rs13033310,rs13097918,rs13176429,rs1320251,rs1322842,rs13248187,rs1327259,rs13291723,rs1330199,rs1338071,rs13420048,rs13427822,rs1346841,rs1360201,rs13642,rs140159717,rs1438945,rs1441264,rs1451963,rs145981104,rs1471093,rs147568678,rs1477290,rs147730268,rs1503526,rs156201,rs1582931,rs1608113,rs1609010,rs16916303,rs17056301,rs17289010,rs17544384,rs17668356,rs17770336,rs178826,rs1861410,rs1884897,rs1919243,rs1967772,rs2035936,rs2051559,rs2102278,rs2153740,rs2172131,rs217672,rs2192158,rs2216931,rs2234458,rs2260997,rs2271189,rs2307111,rs2342892,rs2381404,rs2383377,rs2396625,rs2398861,rs2433733,rs2439823,rs2512892,rs252761,rs2606228,rs2616143,rs2618039,rs2678204,rs2725371,rs2791643,rs2861685,rs2870111,rs2920503,rs3213943,rs329118,rs329651,rs34045288,rs34517439,rs34811474,rs35154326,rs35364449,rs35697587,rs35809007,rs35957544,rs36007635,rs36061954,rs3764625,rs3768321,rs3803286,rs3807566,rs3814883,rs3845344,rs40071,rs4017425,rs4055791,rs406388,rs4261944,rs4267103,rs4284600,rs429343,rs429358,rs4419475,rs4477562,rs45486197,rs4605363,rs4648450,rs4672338,rs4820410,rs4832298,rs4858940,rs4939490,rs5011579,rs539515,rs55714539,rs55726687,rs558887,rs559231,rs56038322,rs56133507,rs56143236,rs56161855,rs56187480,rs56399737,rs56858768,rs56893062,rs56930105,rs57636386,rs57989773,rs58862095,rs59068084,rs59227842,rs594024,rs60764613,rs61828641,rs61871615,rs61903695,rs62007782,rs62020775,rs62190049,rs62241847,rs62379271,rs6265,rs6430068,rs6486122,rs6545714,rs6560906,rs6567160,rs657670,rs66679256,rs6669341,rs6682438,rs6705567,rs6710091,rs6725931,rs6744646,rs6752979,rs67609008,rs6769617,rs6774894,rs6777784,rs6831088,rs6843852,rs687339,rs6909685,rs6922607,rs6938973,rs6962980,rs698147,rs7012637,rs7024334,rs7034554,rs7070670,rs7081254,rs7124681,rs7132908,rs71495038,rs7201895,rs7227917,rs7232171,rs723672,rs7250833,rs7259070,rs72634826,rs72649373,rs72892910,rs72976986,rs73026725,rs73052033,rs73193736,rs7331420,rs73601548,rs74750282,rs7498665,rs7571496,rs76702514,rs7683836,rs7704382,rs7708584,rs7761673,rs7774,rs7776021,rs7794705,rs78605811,rs7893571,rs7924036,rs7925100,rs7944782,rs79780963,rs7996639,rs80135274,rs8015400,rs8024137,rs8025516,rs8112818,rs8132491,rs815163,rs852042,rs862320,rs879620,rs923994,rs9291822,rs9294260,rs9349235,rs9463175,rs9478496,rs9522180,rs9571687,rs9638713,rs9673839,rs9830592,rs9839081,rs9843653,rs9888533,rs9926784,rs9951619,rs9977825
CD5 instrument	CD5	Overall_BCa	MR LASSO	-0.0593045	0.0501252	-0.157548	0.0389392	0.236759	3	3	rs4939490,rs674379,rs7227917
CD5 instrument	CD5	PMD	MR LASSO	0.00031548	0.107196	-0.209785	0.210416	0.997652	3	3	rs4939490,rs674379,rs7227917
CD5_BMI_instrument	CD5	PMD	MVMR LASSO	-0.00457025	0.0672927	-0.136462	0.127321	0.945853	304	289	rs10099330,rs10160769,rs10169594,rs10423928,rs10510025,rs1064213,rs10742752,rs10756714,rs10756792,rs10760277,rs10780248,rs1078141,rs10797119,rs10809621,rs10965698,rs11001963,rs11009685,rs11012732,rs11079849,rs11099020,rs11122450,rs111598585,rs111689389,rs11218510,rs112875651,rs113079574,rs113624107,rs11607476,rs11630647,rs1167311,rs11675464,rs11709402,rs11757278,rs11778219,rs118136827,rs11919665,rs12001437,rs12088284,rs12089815,rs12149660,rs12259464,rs12273545,rs1229984,rs12364470,rs12459368,rs12462975,rs12507026,rs12541408,rs1266874,rs12681792,rs12692596,rs12696039,rs12921986,rs12937411,rs1296328,rs12974458,rs13033310,rs13097918,rs13107325,rs13176429,rs1320251,rs1322842,rs13248187,rs1327259,rs13291723,rs1330199,rs1338071,rs13420048,rs13427822,rs1346841,rs1360201,rs13642,rs140159717,rs1438945,rs1441264,rs1451963,rs145981104,rs147568678,rs1477290,rs147730268,rs1503526,rs156201,rs1608113,rs1609010,rs16916303,rs17056301,rs17289010,rs17668356,rs17770336,rs178826,rs1834144,rs1861410,rs1884897,rs1905505,rs1919243,rs1967772,rs2035936,rs2051559,rs2102278,rs2153740,rs2172131,rs217672,rs2192158,rs2216931,rs2234458,rs2260997,rs2271189,rs2307111,rs2342892,rs2383377,rs2396625,rs2398861,rs2433733,rs2439823,rs2512892,rs252761,rs2606228,rs2616143,rs2618039,rs2678204,rs2725371,rs2791643,rs2861685,rs2870111,rs2920503,rs3213943,rs329118,rs329651,rs34045288,rs34811474,rs349071,rs35154326,rs35364449,rs35697587,rs35809007,rs35957544,rs36007635,rs36061954,rs3764625,rs3768321,rs3803286,rs3807566,rs3814883,rs3845344,rs3866805,rs3902951,rs40071,rs4017425,rs4055791,rs406388,rs4261944,rs4267103,rs4284600,rs429343,rs429358,rs4419475,rs4444317,rs4477562,rs45486197,rs4605363,rs4648450,rs4672338,rs4722398,rs4832298,rs4858940,rs4939490,rs5011579,rs539515,rs55714539,rs55726687,rs558887,rs559231,rs56038322,rs56133507,rs56143236,rs56161855,rs56187480,rs56399737,rs56858768,rs56893062,rs57636386,rs57989773,rs58862095,rs59068084,rs59227842,rs594024,rs60764613,rs61828641,rs61871615,rs61903695,rs62007782,rs62020775,rs62190049,rs62241847,rs6265,rs6430068,rs6486122,rs6545714,rs6560906,rs6567160,rs657670,rs66679256,rs6669341,rs6682438,rs6705567,rs6710091,rs6725931,rs6744646,rs6752979,rs67609008,rs6769617,rs6774894,rs6777784,rs6831088,rs6843852,rs687339,rs6909685,rs6922607,rs6938973,rs6962980,rs7012637,rs7024334,rs7034554,rs7070670,rs7081254,rs7124681,rs7132908,rs71495038,rs7201895,rs7227917,rs7232171,rs723672,rs7250833,rs7259070,rs72634826,rs72649373,rs72892910,rs72976986,rs73026725,rs73052033,rs73193736,rs73601548,rs74750282,rs7498665,rs7571496,rs76183894,rs76702514,rs7683836,rs7704382,rs7708584,rs7761673,rs7774,rs7776021,rs7794705,rs78605811,rs7893571,rs7924036,rs7925100,rs7944782,rs79780963,rs7996639,rs80135274,rs8015400,rs8024137,rs8025516,rs8112818,rs8132491,rs815163,rs852042,rs862320,rs879620,rs923994,rs9291822,rs9294260,rs9349235,rs9463175,rs9478496,rs9515446,rs9522180,rs9571687,rs9638713,rs9673839,rs9830592,rs9839081,rs9843653,rs9876664,rs9888533,rs9951619,rs9977825
CD5 instrument	CD5	TNBCa	MR LASSO	-0.028448	0.101411	-0.227209	0.170313	0.779077	3	3	rs4939490,rs674379,rs7227917
CDCP1_BMI_instrument	CDCP1	DA	MVMR LASSO	0.00733393	0.0980475	-0.184836	0.199504	0.940374	303	299	rs10063055,rs10099330,rs10160769,rs10169594,rs10423928,rs10510025,rs1064213,rs10742752,rs10756714,rs10756792,rs10760277,rs10780248,rs1078141,rs10797119,rs10809621,rs10965698,rs11001963,rs11009685,rs11012732,rs11079849,rs11099020,rs11122450,rs111598585,rs111689389,rs11218510,rs112875651,rs113079574,rs113624107,rs11607476,rs11630647,rs1167311,rs11675464,rs11709402,rs11757278,rs11778219,rs118136827,rs11919665,rs12001437,rs12088284,rs12089815,rs12149660,rs12259464,rs12273545,rs12290068,rs1229984,rs12364470,rs12459368,rs12462975,rs12507026,rs12541408,rs1266874,rs12681792,rs12692596,rs12696039,rs12921986,rs12937411,rs1296328,rs12974458,rs13033310,rs13097918,rs13107325,rs13176429,rs1320251,rs1322842,rs13248187,rs1327259,rs13291723,rs1330199,rs1338071,rs13420048,rs13427822,rs1346841,rs1360201,rs13642,rs140159717,rs1438945,rs1441264,rs1451963,rs145981104,rs1471093,rs147568678,rs1477290,rs147730268,rs1503526,rs156201,rs1608113,rs1609010,rs16916303,rs17056301,rs17289010,rs17544384,rs17668356,rs17770336,rs178826,rs1834144,rs1861410,rs1884897,rs1905505,rs1919243,rs1967772,rs2035936,rs2051559,rs2102278,rs2153740,rs2172131,rs217672,rs2192158,rs2216931,rs2234458,rs2260997,rs2271189,rs2307111,rs2342892,rs2381404,rs2383377,rs2396625,rs2398861,rs2433733,rs2439823,rs2512892,rs252761,rs2606228,rs2616143,rs2618039,rs2678204,rs2725371,rs2791643,rs28350,rs2861685,rs2870111,rs2920503,rs3213943,rs329118,rs329651,rs34045288,rs34517439,rs34811474,rs349071,rs35154326,rs35364449,rs35809007,rs35957544,rs36007635,rs36061954,rs3764625,rs3768321,rs3803286,rs3807566,rs3814883,rs3845344,rs3866805,rs3902951,rs40071,rs4017425,rs4055791,rs406388,rs4148155,rs4261944,rs4267103,rs4284600,rs429343,rs429358,rs4419475,rs4444317,rs4477562,rs45486197,rs4605363,rs4648450,rs4672338,rs4722398,rs4790292,rs4832298,rs4858940,rs5011579,rs539515,rs55714539,rs55726687,rs558887,rs559231,rs56038322,rs56133507,rs56143236,rs56161855,rs56187480,rs56399737,rs56858768,rs56893062,rs56930105,rs57636386,rs57989773,rs58862095,rs59068084,rs59227842,rs594024,rs60764613,rs61828641,rs61871615,rs61903695,rs62020775,rs62190049,rs62241847,rs62379271,rs6265,rs6430068,rs6486122,rs6545714,rs6560906,rs6567160,rs66679256,rs6669341,rs6682438,rs6705567,rs6710091,rs6725931,rs672806,rs6744646,rs6752979,rs67609008,rs6769617,rs6774894,rs6777784,rs6831088,rs6843852,rs687339,rs6909685,rs6922607,rs6938973,rs6962980,rs698147,rs7012637,rs7024334,rs7034554,rs7070670,rs7081254,rs7124681,rs7132908,rs71495038,rs7201895,rs7232171,rs723672,rs7250833,rs7259070,rs72634826,rs72649373,rs72892910,rs72976986,rs73026725,rs73052033,rs73193736,rs7331420,rs73601548,rs74750282,rs7498665,rs7571496,rs76183894,rs76702514,rs7683836,rs7704382,rs7708584,rs7761673,rs7774,rs7776021,rs7794705,rs78605811,rs7893571,rs7924036,rs7925100,rs7944782,rs79780963,rs7996639,rs80135274,rs8015400,rs8024137,rs8025516,rs8112818,rs8132491,rs815163,rs852042,rs862320,rs879620,rs923994,rs9291822,rs9294260,rs9349235,rs9463175,rs9478496,rs9515446,rs9522180,rs9571687,rs9638713,rs9673839,rs9830592,rs9839081,rs9843653,rs9876664,rs9888533,rs9926784,rs9951619,rs9977825
CDCP1_BMI_instrument	CDCP1	NDA	MVMR LASSO	0.16423	0.139132	-0.108464	0.436923	0.237845	303	289	rs10063055,rs10099330,rs10160769,rs10169594,rs10423928,rs10510025,rs1064213,rs10742752,rs10756714,rs10756792,rs10760277,rs10780248,rs1078141,rs10797119,rs10809621,rs10965698,rs11001963,rs11009685,rs11012732,rs11079849,rs11099020,rs11122450,rs111598585,rs111689389,rs11218510,rs112875651,rs113079574,rs113624107,rs11607476,rs11630647,rs1167311,rs11675464,rs11709402,rs11757278,rs11778219,rs118136827,rs11919665,rs12001437,rs12088284,rs12089815,rs12149660,rs12259464,rs12273545,rs12290068,rs1229984,rs12364470,rs12459368,rs12462975,rs12507026,rs12541408,rs1266874,rs12681792,rs12692596,rs12696039,rs12921986,rs12937411,rs1296328,rs12974458,rs13033310,rs13097918,rs13176429,rs1320251,rs1322842,rs13248187,rs1327259,rs13291723,rs1330199,rs1338071,rs13420048,rs13427822,rs1346841,rs1360201,rs13642,rs140159717,rs1438945,rs1441264,rs1451963,rs145981104,rs1471093,rs147568678,rs1477290,rs147730268,rs1503526,rs156201,rs1582931,rs1608113,rs1609010,rs16916303,rs17056301,rs17289010,rs17544384,rs17668356,rs17770336,rs178826,rs1861410,rs1884897,rs1919243,rs1967772,rs2035936,rs2051559,rs2102278,rs2153740,rs2172131,rs217672,rs2192158,rs2216931,rs2234458,rs2260997,rs2271189,rs2307111,rs2342892,rs2381404,rs2383377,rs2396625,rs2398861,rs2433733,rs2439823,rs2512892,rs252761,rs2606228,rs2616143,rs2618039,rs2678204,rs2725371,rs2791643,rs2861685,rs2870111,rs2920503,rs3213943,rs329118,rs329651,rs34045288,rs34517439,rs34811474,rs35154326,rs35364449,rs35697587,rs35809007,rs35957544,rs36007635,rs36061954,rs3764625,rs3768321,rs3803286,rs3807566,rs3814883,rs3845344,rs40071,rs4017425,rs4055791,rs406388,rs4261944,rs4267103,rs4284600,rs429343,rs429358,rs4419475,rs4477562,rs45486197,rs4605363,rs4648450,rs4672338,rs4820410,rs4832298,rs4858940,rs5011579,rs539515,rs55714539,rs55726687,rs558887,rs559231,rs56038322,rs56133507,rs56143236,rs56161855,rs56187480,rs56399737,rs56858768,rs56893062,rs56930105,rs57636386,rs57989773,rs58862095,rs59068084,rs59227842,rs594024,rs60764613,rs61828641,rs61871615,rs61903695,rs62007782,rs62020775,rs62190049,rs62241847,rs62379271,rs6265,rs6430068,rs6486122,rs6545714,rs6560906,rs6567160,rs66679256,rs6669341,rs6682438,rs6705567,rs6710091,rs6725931,rs672806,rs6744646,rs6752979,rs67609008,rs6769617,rs6774894,rs6777784,rs6831088,rs6843852,rs687339,rs6909685,rs6922607,rs6938973,rs6962980,rs698147,rs7012637,rs7024334,rs7034554,rs7070670,rs7081254,rs7124681,rs7132908,rs71495038,rs7201895,rs7232171,rs723672,rs7250833,rs7259070,rs72634826,rs72649373,rs72892910,rs72976986,rs73026725,rs73052033,rs73193736,rs7331420,rs73601548,rs74750282,rs7498665,rs7571496,rs76702514,rs7683836,rs7704382,rs7708584,rs7761673,rs7774,rs7776021,rs7794705,rs78605811,rs7893571,rs7924036,rs7925100,rs7944782,rs79780963,rs7996639,rs80135274,rs8015400,rs8024137,rs8025516,rs8112818,rs8132491,rs815163,rs852042,rs862320,rs879620,rs923994,rs9291822,rs9294260,rs9349235,rs9463175,rs9478496,rs9522180,rs9571687,rs9638713,rs9673839,rs9830592,rs9839081,rs9843653,rs9888533,rs9926784,rs9951619,rs9977825
CDCP1_BMI_instrument	CDCP1	PMD	MVMR LASSO	0.0595537	0.0723626	-0.0822743	0.201382	0.410514	303	288	rs10099330,rs10160769,rs10169594,rs10423928,rs10510025,rs1064213,rs10742752,rs10756714,rs10756792,rs10760277,rs10780248,rs1078141,rs10797119,rs10809621,rs10965698,rs11001963,rs11009685,rs11012732,rs11079849,rs11099020,rs11122450,rs111598585,rs111689389,rs11218510,rs112875651,rs113079574,rs113624107,rs11607476,rs11630647,rs1167311,rs11675464,rs11709402,rs11757278,rs11778219,rs118136827,rs11919665,rs12001437,rs12088284,rs12089815,rs12149660,rs12259464,rs12273545,rs12290068,rs1229984,rs12364470,rs12459368,rs12462975,rs12507026,rs12541408,rs1266874,rs12681792,rs12692596,rs12696039,rs12921986,rs12937411,rs1296328,rs12974458,rs13033310,rs13097918,rs13107325,rs13176429,rs1320251,rs1322842,rs13248187,rs1327259,rs13291723,rs1330199,rs1338071,rs13420048,rs13427822,rs1346841,rs1360201,rs13642,rs140159717,rs1438945,rs1441264,rs1451963,rs145981104,rs147568678,rs1477290,rs147730268,rs1503526,rs156201,rs1608113,rs1609010,rs16916303,rs17056301,rs17289010,rs17668356,rs17770336,rs178826,rs1834144,rs1861410,rs1884897,rs1905505,rs1919243,rs1967772,rs2035936,rs2051559,rs2102278,rs2153740,rs2172131,rs217672,rs2192158,rs2216931,rs2234458,rs2260997,rs2271189,rs2307111,rs2342892,rs2383377,rs2396625,rs2398861,rs2433733,rs2439823,rs2512892,rs252761,rs2606228,rs2616143,rs2618039,rs2678204,rs2725371,rs2791643,rs2861685,rs2870111,rs2920503,rs3213943,rs329118,rs329651,rs34045288,rs34811474,rs349071,rs35154326,rs35364449,rs35697587,rs35809007,rs35957544,rs36007635,rs36061954,rs3764625,rs3768321,rs3803286,rs3807566,rs3814883,rs3845344,rs3866805,rs3902951,rs40071,rs4017425,rs4055791,rs406388,rs4261944,rs4267103,rs4284600,rs429343,rs429358,rs4419475,rs4444317,rs4477562,rs45486197,rs4605363,rs4648450,rs4672338,rs4722398,rs4832298,rs4858940,rs5011579,rs539515,rs55714539,rs55726687,rs558887,rs559231,rs56038322,rs56133507,rs56143236,rs56161855,rs56187480,rs56399737,rs56858768,rs56893062,rs57636386,rs57989773,rs58862095,rs59068084,rs59227842,rs594024,rs60764613,rs61828641,rs61871615,rs61903695,rs62007782,rs62020775,rs62190049,rs62241847,rs6265,rs6430068,rs6486122,rs6545714,rs6560906,rs6567160,rs66679256,rs6669341,rs6682438,rs6705567,rs6710091,rs6725931,rs672806,rs6744646,rs6752979,rs67609008,rs6769617,rs6774894,rs6777784,rs6831088,rs6843852,rs687339,rs6909685,rs6922607,rs6938973,rs6962980,rs7012637,rs7024334,rs7034554,rs7070670,rs7081254,rs7124681,rs7132908,rs71495038,rs7201895,rs7232171,rs723672,rs7250833,rs7259070,rs72634826,rs72649373,rs72892910,rs72976986,rs73026725,rs73052033,rs73193736,rs73601548,rs74750282,rs7498665,rs7571496,rs76183894,rs76702514,rs7683836,rs7704382,rs7708584,rs7761673,rs7774,rs7776021,rs7794705,rs78605811,rs7893571,rs7924036,rs7925100,rs7944782,rs79780963,rs7996639,rs80135274,rs8015400,rs8024137,rs8025516,rs8112818,rs8132491,rs815163,rs852042,rs862320,rs879620,rs923994,rs9291822,rs9294260,rs9349235,rs9463175,rs9478496,rs9515446,rs9522180,rs9571687,rs9638713,rs9673839,rs9830592,rs9839081,rs9843653,rs9876664,rs9888533,rs9951619,rs9977825
CRP instrument	CRP	DA	MR LASSO	0.0837853	0.0622733	-0.0382682	0.205839	0.178482	145	143	rs10106298,rs10498240,rs1056441,rs10760691,rs10797119,rs10831676,rs10864088,rs10871777,rs10969334,rs11078597,rs11118625,rs11159021,rs11242113,rs112875651,rs113184201,rs114947103,rs11577023,rs11617494,rs11782130,rs11868378,rs12025074,rs1222209,rs1260326,rs12673996,rs12716972,rs12730935,rs1292061,rs12927172,rs12929503,rs13066686,rs13216424,rs13294945,rs13416992,rs1353595,rs141936164,rs146424514,rs1470560,rs1557812,rs166169,rs16988471,rs17138478,rs17616063,rs17691879,rs17781691,rs1800693,rs1880241,rs1905505,rs1935237,rs1969066,rs197422,rs2041748,rs2054872,rs2161037,rs2211320,rs2239222,rs2280406,rs2289852,rs2307377,rs2339102,rs2393794,rs2465585,rs2596937,rs2608101,rs2657896,rs2700938,rs2726033,rs2786178,rs288183,rs2970901,rs301798,rs340005,rs34065906,rs34092660,rs34298354,rs34761529,rs34864350,rs35695283,rs3768321,rs3808348,rs3935032,rs4018180,rs429358,rs4655802,rs4690098,rs469882,rs4714508,rs4776150,rs4817984,rs4832754,rs4842708,rs4963725,rs4988483,rs55772175,rs55852476,rs56187480,rs585406,rs59916403,rs60669734,rs6070563,rs6090040,rs62089592,rs62451586,rs630372,rs6435156,rs6443429,rs6453434,rs6500446,rs6519133,rs6582586,rs663015,rs6695572,rs6734238,rs6792725,rs6801781,rs685218,rs687339,rs6905544,rs6920220,rs6925389,rs6992315,rs7012637,rs704017,rs7103411,rs7217663,rs72799497,rs728538,rs7302913,rs73137144,rs74616372,rs750344,rs7528419,rs77143791,rs7794705,rs7801838,rs78428995,rs7933202,rs7970695,rs7993752,rs8072566,rs9604045,rs9738365,rs991946,rs994596
CRP instrument	CRP	ER_neg_BCa	MR LASSO	0.0280057	0.0338183	-0.0382769	0.0942884	0.4076	145	124	rs3935032,rs301798,rs34761529,rs3768321,rs1353595,rs6695572,rs469882,rs7528419,rs197422,rs34065906,rs12730935,rs2211320,rs630372,rs12025074,rs10864088,rs11118625,rs11577023,rs34298354,rs55852476,rs1260326,rs13416992,rs2970901,rs2041748,rs6734238,rs77143791,rs2161037,rs10498240,rs59916403,rs2054872,rs2596937,rs6792725,rs1470560,rs6801781,rs13066686,rs1969066,rs6443429,rs994596,rs4832754,rs141936164,rs166169,rs750344,rs6453434,rs288183,rs11242113,rs72799497,rs2289852,rs2608101,rs13216424,rs4714508,rs2307377,rs6905544,rs6920220,rs991946,rs3808348,rs1880241,rs12673996,rs2700938,rs62451586,rs35695283,rs7794705,rs113184201,rs114947103,rs7012637,rs685218,rs11782130,rs6992315,rs13294945,rs10969334,rs1935237,rs78428995,rs704017,rs10831676,rs7103411,rs1222209,rs7933202,rs663015,rs34092660,rs1800693,rs4963725,rs9738365,rs2465585,rs2657896,rs4842708,rs7302913,rs2393794,rs7993752,rs2786178,rs17691879,rs11617494,rs9604045,rs146424514,rs34864350,rs2239222,rs17781691,rs11159021,rs55772175,rs60669734,rs4776150,rs340005,rs56187480,rs4018180,rs12927172,rs2726033,rs12716972,rs728538,rs17616063,rs6500446,rs62089592,rs1557812,rs17138478,rs8072566,rs1292061,rs7217663,rs11868378,rs2339102,rs429358,rs74616372,rs6070563,rs1056441,rs6090040,rs16988471,rs4817984,rs4821764,rs6519133
CRP instrument	CRP	HER2_pos_BCa	MR LASSO	0.13273	0.0691558	-0.00281322	0.268273	0.0549483	145	140	rs3935032,rs301798,rs34761529,rs1353595,rs4655802,rs6695572,rs469882,rs7528419,rs197422,rs34065906,rs12730935,rs2211320,rs630372,rs12025074,rs10864088,rs11118625,rs11577023,rs34298354,rs55852476,rs1260326,rs13416992,rs2970901,rs6734238,rs77143791,rs2161037,rs6435156,rs10498240,rs59916403,rs2054872,rs2596937,rs6792725,rs1470560,rs2280406,rs6801781,rs13066686,rs687339,rs1969066,rs1905505,rs6443429,rs4690098,rs994596,rs4832754,rs141936164,rs166169,rs750344,rs6453434,rs288183,rs11242113,rs72799497,rs2289852,rs2608101,rs6925389,rs13216424,rs4714508,rs2307377,rs6905544,rs6920220,rs991946,rs3808348,rs1880241,rs12673996,rs2700938,rs62451586,rs35695283,rs7794705,rs113184201,rs114947103,rs7801838,rs7012637,rs685218,rs11782130,rs6992315,rs10106298,rs112875651,rs13294945,rs10969334,rs10797119,rs10760691,rs1935237,rs78428995,rs704017,rs10831676,rs7103411,rs1222209,rs7933202,rs663015,rs34092660,rs1800693,rs4963725,rs9738365,rs6582586,rs2465585,rs2657896,rs4842708,rs7302913,rs2393794,rs7970695,rs7993752,rs2786178,rs17691879,rs11617494,rs9604045,rs146424514,rs34864350,rs2239222,rs17781691,rs11159021,rs55772175,rs60669734,rs4776150,rs340005,rs56187480,rs4988483,rs4018180,rs12927172,rs2726033,rs12716972,rs728538,rs17616063,rs12929503,rs6500446,rs62089592,rs11078597,rs1557812,rs17138478,rs8072566,rs1292061,rs7217663,rs11868378,rs2339102,rs10871777,rs429358,rs74616372,rs6070563,rs1056441,rs6090040,rs16988471,rs4817984,rs4821764,rs6519133
CRP instrument	CRP	Luminal_A_BCa	MR LASSO	0.0649267	0.0221441	0.0215251	0.108328	0.00336778	145	125	rs3935032,rs301798,rs585406,rs34761529,rs3768321,rs1353595,rs4655802,rs6695572,rs469882,rs7528419,rs197422,rs34065906,rs2211320,rs12025074,rs10864088,rs11118625,rs34298354,rs1260326,rs13416992,rs2970901,rs2041748,rs6734238,rs77143791,rs2161037,rs6435156,rs10498240,rs59916403,rs2596937,rs6792725,rs1470560,rs2280406,rs13066686,rs687339,rs1969066,rs1905505,rs6443429,rs4690098,rs994596,rs4832754,rs141936164,rs166169,rs750344,rs6453434,rs288183,rs11242113,rs2289852,rs2608101,rs6925389,rs13216424,rs4714508,rs2307377,rs6905544,rs6920220,rs3808348,rs1880241,rs12673996,rs2700938,rs62451586,rs7794705,rs114947103,rs7801838,rs7012637,rs685218,rs11782130,rs6992315,rs10106298,rs112875651,rs13294945,rs10797119,rs10760691,rs1935237,rs78428995,rs10831676,rs7103411,rs1222209,rs7933202,rs34092660,rs1800693,rs4963725,rs9738365,rs6582586,rs2465585,rs2657896,rs4842708,rs7302913,rs2393794,rs7970695,rs7993752,rs2786178,rs17691879,rs11617494,rs9604045,rs34864350,rs2239222,rs17781691,rs11159021,rs55772175,rs60669734,rs4776150,rs340005,rs56187480,rs4988483,rs4018180,rs12927172,rs2726033,rs12716972,rs728538,rs17616063,rs12929503,rs6500446,rs62089592,rs11078597,rs17138478,rs1292061,rs7217663,rs11868378,rs2339102,rs10871777,rs429358,rs74616372,rs6070563,rs1056441,rs16988471,rs4817984,rs6519133
CRP instrument	CRP	Luminal_B_BCa	MR LASSO	-0.0339789	0.051361	-0.134645	0.0666869	0.508247	145	136	rs3935032,rs301798,rs34761529,rs3768321,rs1353595,rs4655802,rs6695572,rs469882,rs7528419,rs197422,rs34065906,rs12730935,rs2211320,rs12025074,rs10864088,rs11118625,rs11577023,rs34298354,rs55852476,rs1260326,rs13416992,rs2970901,rs2041748,rs6734238,rs77143791,rs2161037,rs6435156,rs10498240,rs59916403,rs2054872,rs6792725,rs1470560,rs2280406,rs13066686,rs687339,rs1969066,rs1905505,rs6443429,rs4690098,rs994596,rs4832754,rs141936164,rs166169,rs750344,rs6453434,rs288183,rs11242113,rs72799497,rs2289852,rs2608101,rs13216424,rs4714508,rs2307377,rs6905544,rs6920220,rs991946,rs3808348,rs1880241,rs12673996,rs2700938,rs62451586,rs35695283,rs7794705,rs113184201,rs114947103,rs7801838,rs7012637,rs685218,rs11782130,rs6992315,rs10106298,rs112875651,rs13294945,rs10969334,rs10797119,rs10760691,rs1935237,rs78428995,rs704017,rs10831676,rs7103411,rs1222209,rs7933202,rs663015,rs34092660,rs1800693,rs4963725,rs6582586,rs2465585,rs2657896,rs4842708,rs7302913,rs2393794,rs7993752,rs2786178,rs17691879,rs11617494,rs9604045,rs146424514,rs34864350,rs2239222,rs17781691,rs11159021,rs55772175,rs60669734,rs4776150,rs340005,rs56187480,rs4988483,rs4018180,rs12927172,rs2726033,rs12716972,rs728538,rs17616063,rs12929503,rs6500446,rs62089592,rs11078597,rs1557812,rs17138478,rs8072566,rs1292061,rs7217663,rs11868378,rs2339102,rs10871777,rs429358,rs74616372,rs6070563,rs1056441,rs6090040,rs16988471,rs4817984,rs4821764,rs6519133
CRP instrument	CRP	NDA	MR LASSO	0.00581857	0.0876594	-0.165991	0.177628	0.947078	145	138	rs10106298,rs10498240,rs1056441,rs10760691,rs10797119,rs10831676,rs10864088,rs10969334,rs11078597,rs11118625,rs11159021,rs11242113,rs112875651,rs113184201,rs114947103,rs11577023,rs11617494,rs11782130,rs11868378,rs12025074,rs1222209,rs1260326,rs12673996,rs12716972,rs12730935,rs1292061,rs12927172,rs12929503,rs13066686,rs13216424,rs13294945,rs13416992,rs1353595,rs141936164,rs146424514,rs1470560,rs1557812,rs166169,rs16988471,rs17138478,rs17616063,rs17781691,rs1800693,rs1880241,rs1905505,rs1935237,rs1969066,rs197422,rs2041748,rs2054872,rs2161037,rs2211320,rs2239222,rs2280406,rs2289852,rs2307377,rs2339102,rs2465585,rs2596937,rs2608101,rs2657896,rs2700938,rs2726033,rs2786178,rs288183,rs2970901,rs301798,rs340005,rs34065906,rs34092660,rs34298354,rs34761529,rs34864350,rs3768321,rs3808348,rs3935032,rs4018180,rs429358,rs4655802,rs4690098,rs469882,rs4714508,rs4776150,rs4821764,rs4832754,rs4842708,rs4963725,rs4988483,rs55772175,rs55852476,rs56187480,rs585406,rs59916403,rs60669734,rs6070563,rs6090040,rs62089592,rs62451586,rs630372,rs6435156,rs6443429,rs6453434,rs6500446,rs6519133,rs6582586,rs663015,rs6695572,rs6734238,rs6792725,rs6801781,rs685218,rs687339,rs6905544,rs6920220,rs6925389,rs6992315,rs7012637,rs704017,rs7103411,rs7217663,rs72799497,rs728538,rs73137144,rs74616372,rs750344,rs7528419,rs77143791,rs7794705,rs7801838,rs78428995,rs7933202,rs7970695,rs7993752,rs8072566,rs9604045,rs9738365,rs991946,rs994596
CRP instrument	CRP	Overall_BCa	MR LASSO	0.0576342	0.0185256	0.0213246	0.0939437	0.00186424	145	112	rs3935032,rs301798,rs34761529,rs3768321,rs1353595,rs4655802,rs6695572,rs469882,rs7528419,rs197422,rs34065906,rs12730935,rs2211320,rs10864088,rs11118625,rs11577023,rs34298354,rs55852476,rs13416992,rs2970901,rs2041748,rs6734238,rs77143791,rs2161037,rs6435156,rs59916403,rs2596937,rs6792725,rs1470560,rs13066686,rs1969066,rs6443429,rs994596,rs4832754,rs141936164,rs166169,rs750344,rs6453434,rs288183,rs11242113,rs2289852,rs2608101,rs13216424,rs4714508,rs2307377,rs6905544,rs6920220,rs3808348,rs1880241,rs12673996,rs2700938,rs62451586,rs7794705,rs114947103,rs7801838,rs7012637,rs685218,rs11782130,rs6992315,rs10106298,rs112875651,rs13294945,rs10969334,rs10797119,rs10760691,rs1935237,rs78428995,rs10831676,rs7103411,rs1222209,rs663015,rs34092660,rs1800693,rs4963725,rs9738365,rs6582586,rs2465585,rs2657896,rs4842708,rs7302913,rs2393794,rs7993752,rs2786178,rs17691879,rs11617494,rs9604045,rs34864350,rs2239222,rs17781691,rs11159021,rs55772175,rs60669734,rs4776150,rs340005,rs56187480,rs12927172,rs2726033,rs12716972,rs728538,rs17616063,rs62089592,rs11078597,rs17138478,rs1292061,rs7217663,rs11868378,rs429358,rs74616372,rs6070563,rs1056441,rs16988471,rs4817984
CRP instrument	CRP	PMD	MR LASSO
CRP instrument	CRP	TNBCa	MR LASSO	0.0238784	0.0445176	-0.0633744	0.111131	0.591695	145	138	rs3935032,rs301798,rs585406,rs34761529,rs3768321,rs1353595,rs4655802,rs6695572,rs469882,rs7528419,rs197422,rs34065906,rs12730935,rs2211320,rs630372,rs12025074,rs10864088,rs11118625,rs11577023,rs34298354,rs55852476,rs1260326,rs13416992,rs2970901,rs2041748,rs6734238,rs77143791,rs2161037,rs6435156,rs10498240,rs59916403,rs2054872,rs2596937,rs1470560,rs6801781,rs13066686,rs687339,rs1969066,rs6443429,rs994596,rs4832754,rs141936164,rs166169,rs750344,rs6453434,rs288183,rs11242113,rs72799497,rs2289852,rs2608101,rs6925389,rs13216424,rs4714508,rs2307377,rs6905544,rs6920220,rs991946,rs3808348,rs1880241,rs12673996,rs2700938,rs62451586,rs35695283,rs73137144,rs7794705,rs113184201,rs114947103,rs7801838,rs7012637,rs685218,rs11782130,rs6992315,rs10106298,rs112875651,rs13294945,rs10969334,rs10797119,rs10760691,rs1935237,rs78428995,rs704017,rs10831676,rs7103411,rs1222209,rs7933202,rs663015,rs34092660,rs1800693,rs4963725,rs9738365,rs6582586,rs2465585,rs2657896,rs4842708,rs7302913,rs2393794,rs7993752,rs2786178,rs17691879,rs11617494,rs9604045,rs146424514,rs34864350,rs2239222,rs17781691,rs11159021,rs55772175,rs60669734,rs4776150,rs340005,rs56187480,rs4018180,rs12927172,rs2726033,rs12716972,rs728538,rs17616063,rs12929503,rs6500446,rs62089592,rs11078597,rs1557812,rs17138478,rs8072566,rs1292061,rs7217663,rs11868378,rs2339102,rs10871777,rs429358,rs74616372,rs6070563,rs1056441,rs6090040,rs16988471,rs4817984,rs4821764,rs6519133
CRP_BMI_instrument	CRP*	DA	MVMR LASSO	0.12987	0.0653288	0.00182803	0.257912	0.0468177	281	276	rs10063055,rs10099330,rs10106298,rs10160769,rs10169594,rs10423928,rs1056441,rs1064213,rs10756714,rs10756792,rs10760277,rs10760691,rs10780248,rs1078141,rs10797119,rs10831676,rs10864088,rs11009685,rs11012732,rs11079849,rs11099020,rs11118625,rs11159021,rs111689389,rs11218510,rs112875651,rs113079574,rs113184201,rs113624107,rs11577023,rs11607476,rs11630647,rs1167311,rs11675464,rs11778219,rs11786900,rs118136827,rs11868378,rs12088284,rs12089815,rs12149660,rs12259464,rs12273545,rs12459368,rs12462975,rs12541408,rs1260326,rs12673996,rs12681792,rs12692596,rs12696039,rs12730935,rs1292061,rs12921986,rs12937411,rs1296328,rs12974458,rs13033310,rs13097918,rs1322842,rs13291723,rs1338071,rs13420048,rs1346841,rs1353595,rs1360201,rs140159717,rs1438945,rs1441264,rs1451963,rs145981104,rs1471093,rs147568678,rs1477290,rs1557812,rs1609010,rs166169,rs16916303,rs17056301,rs17138478,rs17289010,rs17544384,rs17616063,rs17668356,rs17770336,rs17781691,rs1800693,rs1834144,rs1861410,rs1880241,rs1905505,rs1919243,rs1935237,rs1967772,rs2035936,rs2041748,rs2051559,rs2054872,rs2161037,rs217672,rs2192158,rs2211320,rs2216931,rs2239222,rs2339102,rs2381404,rs2383377,rs2393794,rs2396625,rs2398861,rs2433733,rs2439823,rs2596937,rs2606228,rs2608101,rs2616143,rs2618039,rs2668244,rs2678204,rs2700938,rs2725371,rs28350,rs2861685,rs2920503,rs3213943,rs340005,rs34065906,rs34298354,rs34517439,rs34761529,rs34811474,rs34864350,rs34866669,rs349071,rs35364449,rs35695283,rs35809007,rs36007635,rs3764625,rs3768321,rs3803286,rs3807566,rs3808348,rs3814883,rs3866805,rs40071,rs4017425,rs4055791,rs4148155,rs429343,rs429358,rs4444317,rs45486197,rs4605363,rs4648450,rs4655802,rs4672338,rs469882,rs4714508,rs4722398,rs4776150,rs4790292,rs4817984,rs4842708,rs4963725,rs5011579,rs539515,rs55714539,rs55726687,rs55772175,rs558887,rs56038322,rs56161855,rs56187480,rs56858768,rs56893062,rs56930105,rs57636386,rs57989773,rs59227842,rs59916403,rs60669734,rs6070563,rs6090040,rs61828641,rs61903695,rs62020775,rs62241847,rs62451586,rs6265,rs6430068,rs6500446,rs6519133,rs6545714,rs6567160,rs6595549,rs6705567,rs6710091,rs6734238,rs6752979,rs67609008,rs6769617,rs6774894,rs6792725,rs6831088,rs6843852,rs687339,rs6909685,rs6920220,rs6922607,rs6925389,rs6962980,rs698147,rs7012637,rs7024334,rs7034554,rs704017,rs7070670,rs7081254,rs7124681,rs7132908,rs71495038,rs7201895,rs7217663,rs7250833,rs72634826,rs72649373,rs728538,rs72976986,rs73026725,rs7302913,rs73052033,rs73193736,rs7331420,rs73601548,rs74616372,rs74750282,rs7498665,rs7571496,rs76183894,rs7683836,rs7704382,rs7708584,rs77143791,rs7761673,rs7774,rs7776021,rs7794705,rs7801838,rs78428995,rs78511209,rs7925100,rs7933202,rs7970695,rs7996639,rs80135274,rs8015400,rs8132491,rs852042,rs862320,rs879620,rs9291822,rs9294260,rs9463175,rs9478496,rs9515446,rs9522180,rs9571687,rs9604045,rs9673839,rs9738365,rs9830592,rs9839081,rs9876664,rs9888533,rs991946
CRP_BMI_instrument	CRP*	NDA	MVMR LASSO	-0.126866	0.0919818	-0.307147	0.0534152	0.167818	281	265	rs10063055,rs10099330,rs10106298,rs10160769,rs10169594,rs10423928,rs1056441,rs1064213,rs10756714,rs10756792,rs10760277,rs10760691,rs10780248,rs1078141,rs10797119,rs10831676,rs10864088,rs11009685,rs11012732,rs11079849,rs11099020,rs11118625,rs11159021,rs111689389,rs11218510,rs112875651,rs113079574,rs113184201,rs113624107,rs11577023,rs11607476,rs11630647,rs1167311,rs11675464,rs11778219,rs11786900,rs118136827,rs11868378,rs12088284,rs12089815,rs12149660,rs12259464,rs12273545,rs12459368,rs12462975,rs12541408,rs1260326,rs12673996,rs12681792,rs12692596,rs12696039,rs12730935,rs1292061,rs12921986,rs12937411,rs1296328,rs12974458,rs13033310,rs13097918,rs1322842,rs13291723,rs1338071,rs13420048,rs1346841,rs1353595,rs1360201,rs140159717,rs1438945,rs1441264,rs1451963,rs145981104,rs1471093,rs147568678,rs1477290,rs1582931,rs1609010,rs166169,rs16916303,rs17056301,rs17138478,rs17289010,rs17544384,rs17616063,rs17668356,rs17770336,rs17781691,rs1800693,rs1861410,rs1880241,rs1905505,rs1919243,rs1935237,rs1967772,rs2035936,rs2041748,rs2051559,rs2054872,rs2161037,rs217672,rs2192158,rs2211320,rs2216931,rs2239222,rs2339102,rs2381404,rs2383377,rs2396625,rs2398861,rs2433733,rs2439823,rs2596937,rs2606228,rs2608101,rs2616143,rs2668244,rs2678204,rs2700938,rs2725371,rs2861685,rs2920503,rs3213943,rs340005,rs34065906,rs34298354,rs34517439,rs34761529,rs34811474,rs34864350,rs34866669,rs35364449,rs35697587,rs35809007,rs36007635,rs3764625,rs3768321,rs3803286,rs3807566,rs3808348,rs3814883,rs40071,rs4017425,rs4055791,rs4148155,rs429343,rs429358,rs45486197,rs4605363,rs4648450,rs4655802,rs4672338,rs469882,rs4714508,rs4722398,rs4776150,rs4821764,rs4842708,rs4963725,rs5011579,rs539515,rs55714539,rs55726687,rs55772175,rs558887,rs56038322,rs56161855,rs56187480,rs56858768,rs56893062,rs56930105,rs57636386,rs57989773,rs59227842,rs59916403,rs60669734,rs6070563,rs6090040,rs61828641,rs61903695,rs62007782,rs62020775,rs62241847,rs62451586,rs6265,rs6430068,rs6500446,rs6519133,rs6545714,rs6567160,rs6595549,rs6705567,rs6710091,rs6734238,rs6752979,rs67609008,rs6769617,rs6774894,rs6792725,rs6831088,rs6843852,rs687339,rs6909685,rs6920220,rs6922607,rs6925389,rs6962980,rs698147,rs7012637,rs7024334,rs7034554,rs704017,rs7070670,rs7081254,rs7124681,rs7132908,rs71495038,rs7201895,rs7217663,rs7250833,rs72634826,rs72649373,rs728538,rs72976986,rs73026725,rs73052033,rs73193736,rs7331420,rs73601548,rs74616372,rs74750282,rs7498665,rs7571496,rs7683836,rs7704382,rs7708584,rs77143791,rs7761673,rs7774,rs7776021,rs7794705,rs7801838,rs78428995,rs78511209,rs7925100,rs7933202,rs7970695,rs7996639,rs80135274,rs8015400,rs8132491,rs852042,rs862320,rs879620,rs9291822,rs9294260,rs9463175,rs9478496,rs9522180,rs9571687,rs9604045,rs9673839,rs9738365,rs9830592,rs9839081,rs9888533,rs991946
CRP_BMI_instrument	CRP*	PMD	MVMR LASSO	0.134536	0.0480027	0.0404522	0.228619	0.00506817	281	263	rs10099330,rs10106298,rs10160769,rs10169594,rs10423928,rs1056441,rs1064213,rs10756714,rs10756792,rs10760277,rs10760691,rs10780248,rs1078141,rs10797119,rs10831676,rs10864088,rs11009685,rs11012732,rs11079849,rs11099020,rs11118625,rs11159021,rs111689389,rs11218510,rs112875651,rs113079574,rs113624107,rs11577023,rs11607476,rs11630647,rs1167311,rs11675464,rs11778219,rs11786900,rs118136827,rs11868378,rs12088284,rs12089815,rs12149660,rs12259464,rs12273545,rs12459368,rs12462975,rs12541408,rs1260326,rs12681792,rs12692596,rs12696039,rs12730935,rs1292061,rs12921986,rs12937411,rs1296328,rs12974458,rs13033310,rs13097918,rs1322842,rs13291723,rs1338071,rs13420048,rs1346841,rs1353595,rs1360201,rs140159717,rs1438945,rs1441264,rs1451963,rs145981104,rs147568678,rs1477290,rs1557812,rs1609010,rs166169,rs16916303,rs17056301,rs17138478,rs17289010,rs17616063,rs17668356,rs17770336,rs17781691,rs1800693,rs1834144,rs1861410,rs1880241,rs1905505,rs1919243,rs1935237,rs1967772,rs2035936,rs2041748,rs2051559,rs2054872,rs2161037,rs217672,rs2192158,rs2211320,rs2216931,rs2239222,rs2339102,rs2383377,rs2393794,rs2396625,rs2398861,rs2433733,rs2439823,rs2596937,rs2606228,rs2608101,rs2616143,rs2668244,rs2678204,rs2700938,rs2725371,rs2861685,rs2920503,rs3213943,rs340005,rs34065906,rs34298354,rs34761529,rs34811474,rs34864350,rs34866669,rs349071,rs35364449,rs35695283,rs35697587,rs35809007,rs36007635,rs3764625,rs3768321,rs3803286,rs3807566,rs3808348,rs3814883,rs3866805,rs40071,rs4017425,rs4055791,rs429343,rs429358,rs4444317,rs45486197,rs4605363,rs4648450,rs4655802,rs4672338,rs469882,rs4714508,rs4722398,rs4776150,rs4817984,rs4842708,rs4963725,rs5011579,rs539515,rs55714539,rs55726687,rs55772175,rs558887,rs56038322,rs56161855,rs56187480,rs56858768,rs56893062,rs57636386,rs57989773,rs59227842,rs59916403,rs60669734,rs6070563,rs6090040,rs61828641,rs61903695,rs62007782,rs62241847,rs62451586,rs6265,rs6430068,rs6500446,rs6519133,rs6545714,rs6567160,rs6595549,rs6705567,rs6710091,rs6734238,rs6752979,rs67609008,rs6769617,rs6774894,rs6792725,rs6831088,rs6843852,rs687339,rs6909685,rs6920220,rs6922607,rs6925389,rs6962980,rs7012637,rs7024334,rs7034554,rs704017,rs7070670,rs7081254,rs7124681,rs7132908,rs71495038,rs7201895,rs7217663,rs7250833,rs72634826,rs72649373,rs728538,rs72976986,rs73026725,rs7302913,rs73052033,rs73193736,rs73601548,rs74616372,rs74750282,rs7498665,rs7571496,rs76183894,rs7683836,rs7704382,rs7708584,rs77143791,rs7761673,rs7774,rs7776021,rs7794705,rs7801838,rs78428995,rs78511209,rs7925100,rs7933202,rs7970695,rs7996639,rs80135274,rs8015400,rs8132491,rs852042,rs862320,rs879620,rs9291822,rs9294260,rs9463175,rs9478496,rs9515446,rs9522180,rs9571687,rs9604045,rs9673839,rs9738365,rs9830592,rs9839081,rs9876664,rs9888533,rs991946
CRP_noBMI instrument	CRP_noBMI	DA	MR LASSO	0.0483979	0.100951	-0.149463	0.246259	0.631642	59	55	rs10864088,rs11159021,rs114947103,rs11617494,rs11782130,rs11868378,rs12025074,rs12730935,rs12927172,rs146424514,rs1557812,rs16988471,rs17138478,rs17691879,rs1800693,rs2054872,rs2211320,rs2239222,rs2289852,rs2307377,rs2393794,rs2465585,rs2700938,rs2970901,rs34065906,rs34298354,rs469882,rs4714508,rs4817984,rs4832754,rs4963725,rs4988483,rs55772175,rs55852476,rs585406,rs59916403,rs6070563,rs62089592,rs6453434,rs6519133,rs6582586,rs6792725,rs6920220,rs6925389,rs704017,rs7217663,rs72799497,rs728538,rs750344,rs7801838,rs7993752,rs8072566,rs9604045,rs9738365,rs991946
CRP_noBMI instrument	CRP_noBMI	ER_neg_BCa	MR LASSO	0.0296355	0.0532315	-0.0746964	0.133967	0.577713	59	58	rs469882,rs34065906,rs12730935,rs2211320,rs12025074,rs10864088,rs34298354,rs55852476,rs2970901,rs2041748,rs59916403,rs2054872,rs6792725,rs4832754,rs750344,rs6453434,rs72799497,rs2289852,rs6925389,rs4714508,rs2307377,rs6920220,rs991946,rs12673996,rs2700938,rs62451586,rs113184201,rs114947103,rs7801838,rs11782130,rs704017,rs1800693,rs4963725,rs9738365,rs6582586,rs2465585,rs2393794,rs7993752,rs17691879,rs11617494,rs9604045,rs146424514,rs2239222,rs11159021,rs55772175,rs4988483,rs12927172,rs728538,rs62089592,rs1557812,rs17138478,rs8072566,rs7217663,rs11868378,rs6070563,rs16988471,rs4817984,rs6519133
CRP_noBMI instrument	CRP_noBMI	ER_neg_BCa	MR LASSO	0.0296355	0.0532315	-0.0746964	0.133967	0.577713	59	58	rs469882,rs34065906,rs12730935,rs2211320,rs12025074,rs10864088,rs34298354,rs55852476,rs2970901,rs2041748,rs59916403,rs2054872,rs6792725,rs4832754,rs750344,rs6453434,rs72799497,rs2289852,rs6925389,rs4714508,rs2307377,rs6920220,rs991946,rs12673996,rs2700938,rs62451586,rs113184201,rs114947103,rs7801838,rs11782130,rs704017,rs1800693,rs4963725,rs9738365,rs6582586,rs2465585,rs2393794,rs7993752,rs17691879,rs11617494,rs9604045,rs146424514,rs2239222,rs11159021,rs55772175,rs4988483,rs12927172,rs728538,rs62089592,rs1557812,rs17138478,rs8072566,rs7217663,rs11868378,rs6070563,rs16988471,rs4817984,rs6519133
CRP_noBMI instrument	CRP_noBMI	HER2_pos_BCa	MR LASSO	0.020952	0.110881	-0.196371	0.238275	0.850124	59	57	rs469882,rs34065906,rs12730935,rs2211320,rs12025074,rs10864088,rs34298354,rs55852476,rs2970901,rs59916403,rs2054872,rs6792725,rs4832754,rs750344,rs6453434,rs72799497,rs2289852,rs6925389,rs4714508,rs2307377,rs6920220,rs991946,rs12673996,rs2700938,rs62451586,rs113184201,rs114947103,rs7801838,rs11782130,rs704017,rs1800693,rs4963725,rs9738365,rs6582586,rs2465585,rs2393794,rs7993752,rs17691879,rs11617494,rs9604045,rs146424514,rs2239222,rs11159021,rs55772175,rs4988483,rs12927172,rs728538,rs62089592,rs1557812,rs17138478,rs8072566,rs7217663,rs11868378,rs6070563,rs16988471,rs4817984,rs6519133
CRP_noBMI instrument	CRP_noBMI	HER2_pos_BCa	MR LASSO	0.020952	0.110881	-0.196371	0.238275	0.850124	59	57	rs469882,rs34065906,rs12730935,rs2211320,rs12025074,rs10864088,rs34298354,rs55852476,rs2970901,rs59916403,rs2054872,rs6792725,rs4832754,rs750344,rs6453434,rs72799497,rs2289852,rs6925389,rs4714508,rs2307377,rs6920220,rs991946,rs12673996,rs2700938,rs62451586,rs113184201,rs114947103,rs7801838,rs11782130,rs704017,rs1800693,rs4963725,rs9738365,rs6582586,rs2465585,rs2393794,rs7993752,rs17691879,rs11617494,rs9604045,rs146424514,rs2239222,rs11159021,rs55772175,rs4988483,rs12927172,rs728538,rs62089592,rs1557812,rs17138478,rs8072566,rs7217663,rs11868378,rs6070563,rs16988471,rs4817984,rs6519133
CRP_noBMI instrument	CRP_noBMI	Luminal_A_BCa	MR LASSO	0.038603	0.0375871	-0.0350664	0.112272	0.304407	59	51	rs585406,rs469882,rs34065906,rs2211320,rs12025074,rs10864088,rs34298354,rs2970901,rs2041748,rs59916403,rs6792725,rs4832754,rs750344,rs6453434,rs72799497,rs2289852,rs6925389,rs4714508,rs2307377,rs6920220,rs991946,rs12673996,rs2700938,rs62451586,rs114947103,rs7801838,rs11782130,rs1800693,rs4963725,rs9738365,rs6582586,rs2465585,rs2393794,rs7993752,rs17691879,rs11617494,rs9604045,rs2239222,rs11159021,rs55772175,rs4988483,rs12927172,rs728538,rs62089592,rs17138478,rs7217663,rs11868378,rs6070563,rs16988471,rs4817984,rs6519133
CRP_noBMI instrument	CRP_noBMI	Luminal_A_BCa	MR LASSO	0.038603	0.0375871	-0.0350664	0.112272	0.304407	59	51	rs585406,rs469882,rs34065906,rs2211320,rs12025074,rs10864088,rs34298354,rs2970901,rs2041748,rs59916403,rs6792725,rs4832754,rs750344,rs6453434,rs72799497,rs2289852,rs6925389,rs4714508,rs2307377,rs6920220,rs991946,rs12673996,rs2700938,rs62451586,rs114947103,rs7801838,rs11782130,rs1800693,rs4963725,rs9738365,rs6582586,rs2465585,rs2393794,rs7993752,rs17691879,rs11617494,rs9604045,rs2239222,rs11159021,rs55772175,rs4988483,rs12927172,rs728538,rs62089592,rs17138478,rs7217663,rs11868378,rs6070563,rs16988471,rs4817984,rs6519133
CRP_noBMI instrument	CRP_noBMI	Luminal_B_BCa	MR LASSO	-0.121315	0.0759514	-0.270177	0.0275475	0.110207	59	56	rs469882,rs34065906,rs12730935,rs2211320,rs12025074,rs10864088,rs34298354,rs55852476,rs2970901,rs2041748,rs59916403,rs2054872,rs6792725,rs4832754,rs750344,rs6453434,rs72799497,rs2289852,rs4714508,rs2307377,rs6920220,rs991946,rs12673996,rs2700938,rs62451586,rs113184201,rs114947103,rs7801838,rs11782130,rs704017,rs1800693,rs4963725,rs6582586,rs2465585,rs2393794,rs7993752,rs17691879,rs11617494,rs9604045,rs146424514,rs2239222,rs11159021,rs55772175,rs4988483,rs12927172,rs728538,rs62089592,rs1557812,rs17138478,rs8072566,rs7217663,rs11868378,rs6070563,rs16988471,rs4817984,rs6519133
CRP_noBMI instrument	CRP_noBMI	Luminal_B_BCa	MR LASSO	-0.121315	0.0759514	-0.270177	0.0275475	0.110207	59	56	rs469882,rs34065906,rs12730935,rs2211320,rs12025074,rs10864088,rs34298354,rs55852476,rs2970901,rs2041748,rs59916403,rs2054872,rs6792725,rs4832754,rs750344,rs6453434,rs72799497,rs2289852,rs4714508,rs2307377,rs6920220,rs991946,rs12673996,rs2700938,rs62451586,rs113184201,rs114947103,rs7801838,rs11782130,rs704017,rs1800693,rs4963725,rs6582586,rs2465585,rs2393794,rs7993752,rs17691879,rs11617494,rs9604045,rs146424514,rs2239222,rs11159021,rs55772175,rs4988483,rs12927172,rs728538,rs62089592,rs1557812,rs17138478,rs8072566,rs7217663,rs11868378,rs6070563,rs16988471,rs4817984,rs6519133
CRP_noBMI instrument	CRP_noBMI	NDA	MR LASSO	-0.0975358	0.141874	-0.375603	0.180531	0.491778	59	54	rs10864088,rs11159021,rs113184201,rs114947103,rs11617494,rs11782130,rs11868378,rs12025074,rs12673996,rs12730935,rs12927172,rs146424514,rs16988471,rs17138478,rs1800693,rs2041748,rs2054872,rs2211320,rs2239222,rs2289852,rs2307377,rs2465585,rs2700938,rs2970901,rs34065906,rs34298354,rs469882,rs4714508,rs4963725,rs4988483,rs55772175,rs55852476,rs585406,rs59916403,rs6070563,rs62089592,rs62451586,rs6453434,rs6519133,rs6582586,rs6792725,rs6920220,rs6925389,rs704017,rs7217663,rs72799497,rs728538,rs750344,rs7801838,rs7993752,rs8072566,rs9604045,rs9738365,rs991946
CRP_noBMI instrument	CRP_noBMI	Overall_BCa	MR LASSO	0.100597	0.0394609	0.0232547	0.177939	0.0107948	59	45	rs469882,rs34065906,rs12730935,rs10864088,rs34298354,rs55852476,rs2970901,rs2041748,rs59916403,rs6792725,rs4832754,rs750344,rs6453434,rs2289852,rs4714508,rs2307377,rs6920220,rs12673996,rs2700938,rs62451586,rs114947103,rs7801838,rs11782130,rs1800693,rs4963725,rs9738365,rs6582586,rs2465585,rs2393794,rs7993752,rs17691879,rs11617494,rs9604045,rs2239222,rs11159021,rs55772175,rs12927172,rs728538,rs62089592,rs17138478,rs7217663,rs11868378,rs6070563,rs16988471,rs4817984
CRP_noBMI instrument	CRP_noBMI	Overall_BCa	MR LASSO	0.100597	0.0394609	0.0232547	0.177939	0.0107948	59	45	rs469882,rs34065906,rs12730935,rs10864088,rs34298354,rs55852476,rs2970901,rs2041748,rs59916403,rs6792725,rs4832754,rs750344,rs6453434,rs2289852,rs4714508,rs2307377,rs6920220,rs12673996,rs2700938,rs62451586,rs114947103,rs7801838,rs11782130,rs1800693,rs4963725,rs9738365,rs6582586,rs2465585,rs2393794,rs7993752,rs17691879,rs11617494,rs9604045,rs2239222,rs11159021,rs55772175,rs12927172,rs728538,rs62089592,rs17138478,rs7217663,rs11868378,rs6070563,rs16988471,rs4817984
CRP_noBMI instrument	CRP_noBMI	PMD	MR LASSO	0.132849	0.0752984	-0.0147332	0.280431	0.0776816	59	57	rs10864088,rs11159021,rs114947103,rs11617494,rs11782130,rs11868378,rs12025074,rs12730935,rs12927172,rs146424514,rs1557812,rs16988471,rs17138478,rs17691879,rs1800693,rs2041748,rs2054872,rs2211320,rs2239222,rs2289852,rs2307377,rs2393794,rs2465585,rs2700938,rs2970901,rs34065906,rs34298354,rs469882,rs4714508,rs4817984,rs4832754,rs4963725,rs4988483,rs55772175,rs55852476,rs585406,rs59916403,rs6070563,rs62089592,rs62451586,rs6453434,rs6519133,rs6582586,rs6792725,rs6920220,rs6925389,rs704017,rs7217663,rs72799497,rs728538,rs750344,rs7801838,rs7993752,rs8072566,rs9604045,rs9738365,rs991946
CRP_noBMI instrument	CRP_noBMI	TNBCa	MR LASSO	-0.00114919	0.0696682	-0.137696	0.135398	0.986839	59	56	rs469882,rs34065906,rs12730935,rs2211320,rs12025074,rs10864088,rs34298354,rs55852476,rs2970901,rs2041748,rs59916403,rs2054872,rs4832754,rs750344,rs6453434,rs72799497,rs2289852,rs6925389,rs4714508,rs2307377,rs6920220,rs991946,rs12673996,rs2700938,rs62451586,rs113184201,rs114947103,rs7801838,rs11782130,rs704017,rs1800693,rs4963725,rs9738365,rs6582586,rs2465585,rs2393794,rs7993752,rs17691879,rs11617494,rs9604045,rs146424514,rs2239222,rs11159021,rs55772175,rs12927172,rs728538,rs62089592,rs1557812,rs17138478,rs8072566,rs7217663,rs11868378,rs6070563,rs16988471,rs4817984,rs6519133
CRP_noBMI instrument	CRP_noBMI	TNBCa	MR LASSO	-0.00114919	0.0696682	-0.137696	0.135398	0.986839	59	56	rs469882,rs34065906,rs12730935,rs2211320,rs12025074,rs10864088,rs34298354,rs55852476,rs2970901,rs2041748,rs59916403,rs2054872,rs4832754,rs750344,rs6453434,rs72799497,rs2289852,rs6925389,rs4714508,rs2307377,rs6920220,rs991946,rs12673996,rs2700938,rs62451586,rs113184201,rs114947103,rs7801838,rs11782130,rs704017,rs1800693,rs4963725,rs9738365,rs6582586,rs2465585,rs2393794,rs7993752,rs17691879,rs11617494,rs9604045,rs146424514,rs2239222,rs11159021,rs55772175,rs12927172,rs728538,rs62089592,rs1557812,rs17138478,rs8072566,rs7217663,rs11868378,rs6070563,rs16988471,rs4817984,rs6519133
CST5 instrument	CST5	DA	MR LASSO	0.0178898	0.0475046	-0.0752175	0.110997	0.706478	6	5	rs12294339,rs67020211,rs4505598,rs11696133,rs4813529
CST5_BMI_instrument	CST5	DA	MVMR LASSO	-0.0221255	0.0439926	-0.108349	0.0640984	0.615009	307	302	rs10063055,rs10099330,rs10160769,rs10169594,rs10423928,rs10510025,rs1064213,rs10742752,rs10756714,rs10756792,rs10760277,rs10780248,rs1078141,rs10797119,rs10809621,rs10965698,rs11001963,rs11009685,rs11012732,rs11079849,rs11099020,rs11122450,rs111598585,rs111689389,rs11218510,rs112875651,rs113079574,rs113624107,rs11607476,rs11630647,rs1167311,rs11675464,rs11696133,rs11709402,rs11757278,rs11778219,rs118136827,rs11919665,rs12001437,rs12088284,rs12089815,rs12149660,rs12259464,rs12273545,rs12294339,rs1229984,rs12364470,rs12459368,rs12462975,rs12507026,rs12541408,rs1266874,rs12681792,rs12692596,rs12696039,rs12921986,rs12937411,rs1296328,rs12974458,rs13033310,rs13097918,rs13107325,rs13176429,rs1320251,rs1322842,rs13248187,rs1327259,rs13291723,rs1330199,rs1338071,rs13420048,rs13427822,rs1346841,rs1360201,rs13642,rs140159717,rs1438945,rs1441264,rs1451963,rs145981104,rs1471093,rs147568678,rs1477290,rs147730268,rs1503526,rs156201,rs1608113,rs1609010,rs16916303,rs17056301,rs17289010,rs17544384,rs17668356,rs17770336,rs178826,rs1834144,rs1861410,rs1884897,rs1905505,rs1919243,rs1967772,rs2035936,rs2051559,rs2102278,rs2153740,rs2172131,rs217672,rs2192158,rs2216931,rs2234458,rs2260997,rs2271189,rs2307111,rs2342892,rs2381404,rs2383377,rs2396625,rs2398861,rs2433733,rs2439823,rs2512892,rs252761,rs2606228,rs2616143,rs2618039,rs2678204,rs2725371,rs2791643,rs28350,rs2861685,rs2870111,rs2920503,rs3213943,rs329118,rs329651,rs34045288,rs34517439,rs34811474,rs349071,rs35154326,rs35364449,rs35809007,rs35957544,rs36007635,rs36061954,rs3764625,rs3768321,rs3803286,rs3807566,rs3814883,rs3845344,rs3866805,rs3902951,rs40071,rs4017425,rs4055791,rs406388,rs4148155,rs4261944,rs4267103,rs4284600,rs429343,rs429358,rs4419475,rs4444317,rs4477562,rs4505598,rs45486197,rs4605363,rs4648450,rs4672338,rs4722398,rs4790292,rs4813529,rs4832298,rs4858940,rs5011579,rs539515,rs55714539,rs55726687,rs558887,rs559231,rs56038322,rs56133507,rs56143236,rs56161855,rs56187480,rs56399737,rs56858768,rs56893062,rs56930105,rs57636386,rs57989773,rs58862095,rs59068084,rs59227842,rs594024,rs60764613,rs61828641,rs61871615,rs61903695,rs62020775,rs62190049,rs62241847,rs62379271,rs6265,rs6430068,rs6486122,rs6545714,rs6560906,rs6567160,rs66679256,rs6669341,rs6682438,rs67020211,rs6705567,rs6710091,rs6725931,rs6744646,rs6752979,rs67609008,rs6769617,rs6774894,rs6777784,rs6831088,rs6843852,rs687339,rs6909685,rs6922607,rs6938973,rs6962980,rs698147,rs7012637,rs7024334,rs7034554,rs7070670,rs7081254,rs7124681,rs7132908,rs71495038,rs7201895,rs7232171,rs723672,rs7250833,rs7259070,rs72634826,rs72649373,rs72892910,rs72976986,rs73026725,rs73052033,rs73193736,rs7331420,rs73601548,rs74750282,rs7498665,rs7571496,rs76183894,rs76702514,rs7683836,rs7704382,rs7708584,rs7761673,rs7774,rs7776021,rs7794705,rs78605811,rs7893571,rs7924036,rs7925100,rs7944782,rs79780963,rs7996639,rs80135274,rs8015400,rs8024137,rs8025516,rs8112818,rs8132491,rs815163,rs852042,rs862320,rs879620,rs923994,rs9291822,rs9294260,rs9349235,rs9463175,rs9478496,rs9515446,rs9522180,rs9571687,rs9638713,rs9673839,rs9830592,rs9839081,rs9843653,rs9876664,rs9888533,rs9926784,rs9951619,rs9977825
CST5 instrument	CST5	ER_neg_BCa	MR LASSO	-0.03621	0.0253261	-0.0858483	0.0134282	0.152788	6	6	rs12294339,rs67020211,rs516316,rs4505598,rs11696133,rs4813529
CST5 instrument	CST5	HER2_pos_BCa	MR LASSO	-0.015874	0.0506073	-0.115062	0.0833144	0.753771	6	6	rs12294339,rs67020211,rs516316,rs4505598,rs11696133,rs4813529
CST5 instrument	CST5	Luminal_A_BCa	MR LASSO	-0.0268624	0.0182863	-0.062703	0.00897817	0.141836	6	6	rs12294339,rs67020211,rs516316,rs4505598,rs11696133,rs4813529
CST5 instrument	CST5	Luminal_B_BCa	MR LASSO	0.0197868	0.0357536	-0.0502889	0.0898626	0.579974	6	5	rs12294339,rs67020211,rs4505598,rs11696133,rs4813529
CST5 instrument	CST5	NDA	MR LASSO	0.00831668	0.0655621	-0.120183	0.136816	0.899058	6	6	rs12294339,rs67020211,rs516316,rs4505598,rs11696133,rs4813529
CST5_BMI_instrument	CST5	NDA	MVMR LASSO	-0.261337	0.121376	-0.49923	-0.0234446	0.0313092	307	293	rs10063055,rs10099330,rs10160769,rs10169594,rs10423928,rs10510025,rs1064213,rs10742752,rs10756714,rs10756792,rs10760277,rs10780248,rs1078141,rs10797119,rs10809621,rs10965698,rs11001963,rs11009685,rs11012732,rs11079849,rs11099020,rs11122450,rs111598585,rs111689389,rs11218510,rs112875651,rs113079574,rs113624107,rs11607476,rs11630647,rs1167311,rs11675464,rs11709402,rs11757278,rs11778219,rs118136827,rs11919665,rs12001437,rs12088284,rs12089815,rs12149660,rs12259464,rs12273545,rs12294339,rs1229984,rs12364470,rs12459368,rs12462975,rs12507026,rs12541408,rs1266874,rs12681792,rs12692596,rs12696039,rs12921986,rs12937411,rs1296328,rs12974458,rs13033310,rs13097918,rs13176429,rs1320251,rs1322842,rs13248187,rs1327259,rs13291723,rs1330199,rs1338071,rs13420048,rs13427822,rs1346841,rs1360201,rs13642,rs140159717,rs1438945,rs1441264,rs1451963,rs145981104,rs1471093,rs147568678,rs1477290,rs147730268,rs1503526,rs156201,rs1582931,rs1608113,rs1609010,rs16916303,rs17056301,rs17289010,rs17544384,rs17668356,rs17770336,rs178826,rs1834144,rs1861410,rs1884897,rs1919243,rs1967772,rs2035936,rs2051559,rs2102278,rs2153740,rs2172131,rs217672,rs2192158,rs2216931,rs2234458,rs2260997,rs2271189,rs2307111,rs2342892,rs2381404,rs2383377,rs2396625,rs2398861,rs2433733,rs2439823,rs2512892,rs252761,rs2606228,rs2616143,rs2618039,rs2678204,rs2725371,rs2791643,rs2861685,rs2870111,rs2920503,rs3213943,rs329118,rs329651,rs34045288,rs34517439,rs34811474,rs35154326,rs35364449,rs35697587,rs35809007,rs35957544,rs36007635,rs36061954,rs3764625,rs3768321,rs3803286,rs3807566,rs3814883,rs3845344,rs40071,rs4017425,rs4055791,rs406388,rs4148155,rs4261944,rs4267103,rs4284600,rs429343,rs429358,rs4419475,rs4477562,rs4505598,rs45486197,rs4605363,rs4648450,rs4672338,rs4813529,rs4820410,rs4832298,rs4858940,rs5011579,rs516316,rs539515,rs55714539,rs55726687,rs558887,rs559231,rs56038322,rs56133507,rs56143236,rs56161855,rs56187480,rs56399737,rs56858768,rs56893062,rs56930105,rs57636386,rs57989773,rs58862095,rs59068084,rs59227842,rs594024,rs60764613,rs61828641,rs61871615,rs61903695,rs62007782,rs62020775,rs62190049,rs62241847,rs62379271,rs6265,rs6430068,rs6486122,rs6545714,rs6560906,rs6567160,rs66679256,rs6669341,rs6682438,rs67020211,rs6705567,rs6710091,rs6725931,rs6744646,rs6752979,rs67609008,rs6769617,rs6774894,rs6777784,rs6831088,rs6843852,rs687339,rs6909685,rs6922607,rs6938973,rs6962980,rs698147,rs7012637,rs7024334,rs7034554,rs7070670,rs7081254,rs7124681,rs7132908,rs71495038,rs7201895,rs7232171,rs723672,rs7250833,rs7259070,rs72634826,rs72649373,rs72892910,rs72976986,rs73026725,rs73052033,rs73193736,rs7331420,rs73601548,rs74750282,rs7498665,rs7571496,rs76702514,rs7683836,rs7704382,rs7708584,rs7761673,rs7774,rs7776021,rs7794705,rs78605811,rs7893571,rs7924036,rs7925100,rs7944782,rs79780963,rs7996639,rs80135274,rs8015400,rs8024137,rs8025516,rs8112818,rs8132491,rs815163,rs852042,rs862320,rs879620,rs923994,rs9291822,rs9294260,rs9349235,rs9463175,rs9478496,rs9522180,rs9571687,rs9638713,rs9673839,rs9830592,rs9839081,rs9843653,rs9926784,rs9951619,rs9977825
CST5 instrument	CST5	Overall_BCa	MR LASSO	-0.0156089	0.0121423	-0.0394074	0.00818964	0.19862	6	5	rs12294339,rs67020211,rs4505598,rs11696133,rs4813529
CST5 instrument	CST5	PMD	MR LASSO	0.00223447	0.035219	-0.0667935	0.0712624	0.949412	6	5	rs12294339,rs67020211,rs4505598,rs11696133,rs4813529
CST5_BMI_instrument	CST5	PMD	MVMR LASSO	-0.00158776	0.0327991	-0.0658728	0.0626973	0.961391	307	290	rs10099330,rs10160769,rs10169594,rs10423928,rs10510025,rs1064213,rs10742752,rs10756714,rs10756792,rs10760277,rs10780248,rs1078141,rs10797119,rs10809621,rs10965698,rs11001963,rs11009685,rs11012732,rs11079849,rs11099020,rs11122450,rs111598585,rs111689389,rs11218510,rs112875651,rs113079574,rs113624107,rs11607476,rs11630647,rs1167311,rs11675464,rs11696133,rs11709402,rs11757278,rs11778219,rs118136827,rs11919665,rs12001437,rs12088284,rs12089815,rs12149660,rs12259464,rs12273545,rs12294339,rs1229984,rs12364470,rs12459368,rs12462975,rs12507026,rs12541408,rs1266874,rs12681792,rs12692596,rs12696039,rs12921986,rs12937411,rs1296328,rs12974458,rs13033310,rs13097918,rs13107325,rs13176429,rs1320251,rs1322842,rs13248187,rs1327259,rs13291723,rs1330199,rs1338071,rs13420048,rs13427822,rs1346841,rs1360201,rs13642,rs140159717,rs1438945,rs1441264,rs1451963,rs145981104,rs147568678,rs1477290,rs147730268,rs1503526,rs156201,rs1608113,rs1609010,rs16916303,rs17056301,rs17289010,rs17668356,rs17770336,rs178826,rs1834144,rs1861410,rs1884897,rs1905505,rs1919243,rs1967772,rs2035936,rs2051559,rs2102278,rs2172131,rs217672,rs2192158,rs2216931,rs2234458,rs2260997,rs2271189,rs2307111,rs2342892,rs2383377,rs2396625,rs2398861,rs2433733,rs2439823,rs2512892,rs252761,rs2606228,rs2616143,rs2618039,rs2678204,rs2725371,rs2791643,rs2861685,rs2870111,rs2920503,rs3213943,rs329118,rs329651,rs34045288,rs34811474,rs349071,rs35154326,rs35364449,rs35697587,rs35809007,rs35957544,rs36007635,rs36061954,rs3764625,rs3768321,rs3803286,rs3807566,rs3814883,rs3845344,rs3866805,rs3902951,rs40071,rs4017425,rs4055791,rs406388,rs4261944,rs4267103,rs4284600,rs429343,rs429358,rs4419475,rs4444317,rs4477562,rs4505598,rs45486197,rs4605363,rs4648450,rs4672338,rs4722398,rs4813529,rs4832298,rs4858940,rs5011579,rs539515,rs55714539,rs55726687,rs558887,rs559231,rs56038322,rs56133507,rs56143236,rs56161855,rs56187480,rs56399737,rs56858768,rs56893062,rs57636386,rs57989773,rs58862095,rs59068084,rs59227842,rs594024,rs60764613,rs61828641,rs61871615,rs61903695,rs62007782,rs62020775,rs62190049,rs62241847,rs6265,rs6430068,rs6486122,rs6545714,rs6560906,rs6567160,rs66679256,rs6669341,rs6682438,rs67020211,rs6705567,rs6710091,rs6725931,rs6744646,rs6752979,rs67609008,rs6769617,rs6774894,rs6777784,rs6831088,rs6843852,rs687339,rs6909685,rs6922607,rs6938973,rs6962980,rs7012637,rs7024334,rs7034554,rs7070670,rs7081254,rs7124681,rs7132908,rs71495038,rs7201895,rs7232171,rs723672,rs7250833,rs7259070,rs72634826,rs72649373,rs72892910,rs72976986,rs73026725,rs73052033,rs73193736,rs73601548,rs74750282,rs7498665,rs7571496,rs76183894,rs76702514,rs7683836,rs7704382,rs7708584,rs7761673,rs7774,rs7776021,rs7794705,rs78605811,rs7893571,rs7924036,rs7925100,rs7944782,rs79780963,rs7996639,rs80135274,rs8015400,rs8024137,rs8025516,rs8112818,rs8132491,rs815163,rs852042,rs862320,rs879620,rs923994,rs9291822,rs9294260,rs9349235,rs9463175,rs9478496,rs9515446,rs9522180,rs9571687,rs9638713,rs9673839,rs9830592,rs9839081,rs9843653,rs9876664,rs9888533,rs9951619,rs9977825
CST5 instrument	CST5	TNBCa	MR LASSO	-0.0629212	0.0299886	-0.121698	-0.00414465	0.03589	6	6	rs12294339,rs67020211,rs516316,rs4505598,rs11696133,rs4813529
CX3CL1_BMI_instrument	CX3CL1	DA	MVMR LASSO	-0.0805139	0.0969195	-0.270473	0.109445	0.406127	303	299	rs10063055,rs10099330,rs10160769,rs10169594,rs10423928,rs10510025,rs1064213,rs10742752,rs10756714,rs10756792,rs10760277,rs10780248,rs1078141,rs10797119,rs10809621,rs10965698,rs11001963,rs11009685,rs11012732,rs11079849,rs11099020,rs11122450,rs111598585,rs111689389,rs11218510,rs112875651,rs113079574,rs113624107,rs11607476,rs11630647,rs1167311,rs11675464,rs11709402,rs11757278,rs11778219,rs118136827,rs11919665,rs12001437,rs12088284,rs12089815,rs12149660,rs12259464,rs12273545,rs1229984,rs12364470,rs12459368,rs12462975,rs12507026,rs12541408,rs1266874,rs12681792,rs12692596,rs12696039,rs12921986,rs12937411,rs1296328,rs12974458,rs13033310,rs13097918,rs13107325,rs13176429,rs1320251,rs1322842,rs13248187,rs1327259,rs13291723,rs1330199,rs1338071,rs13420048,rs13427822,rs1346841,rs1360201,rs13642,rs140159717,rs1438945,rs1441264,rs1451963,rs145981104,rs1471093,rs147568678,rs1477290,rs147730268,rs1503526,rs156201,rs1608113,rs1609010,rs16916303,rs17056301,rs17289010,rs17544384,rs17668356,rs17770336,rs178826,rs1834144,rs1861410,rs1884897,rs1905505,rs1919243,rs1967772,rs2035936,rs2051559,rs2102278,rs2153740,rs2172131,rs217672,rs2192158,rs2216931,rs2234458,rs2260997,rs2271189,rs2307111,rs2342892,rs2381404,rs2383377,rs2396625,rs2398861,rs2433733,rs2439823,rs2512892,rs252761,rs2606228,rs2616143,rs2618039,rs2678204,rs2725371,rs2791643,rs28350,rs2861685,rs2870111,rs2920503,rs3213943,rs329118,rs329651,rs34045288,rs34517439,rs34811474,rs349071,rs35154326,rs35364449,rs35809007,rs35957544,rs36007635,rs36061954,rs3764625,rs3768321,rs3803286,rs3807566,rs3814883,rs3845344,rs3866805,rs3902951,rs40071,rs4017425,rs4055791,rs406388,rs4148155,rs4261944,rs4267103,rs4284600,rs429343,rs429358,rs4419475,rs4444317,rs4477562,rs45486197,rs4605363,rs4648450,rs4672338,rs4722398,rs4790292,rs4832298,rs4858940,rs5011579,rs539515,rs55714539,rs55726687,rs558887,rs559231,rs56038322,rs56133507,rs56143236,rs56161855,rs56187480,rs56399737,rs56858768,rs56893062,rs56930105,rs57636386,rs57989773,rs58862095,rs59068084,rs59227842,rs594024,rs60764613,rs61828641,rs61871615,rs61903695,rs62020775,rs62190049,rs62241847,rs62379271,rs6265,rs635634,rs6430068,rs6486122,rs6545714,rs6560906,rs6567160,rs66679256,rs6669341,rs6682438,rs6705567,rs6710091,rs6725931,rs6744646,rs6752979,rs67609008,rs6769617,rs6774894,rs6777784,rs6831088,rs6843852,rs687339,rs6909685,rs6922607,rs6938973,rs6962980,rs698147,rs7012637,rs7024334,rs7034554,rs7070670,rs7081254,rs7124681,rs7132908,rs71495038,rs7201895,rs7232171,rs723672,rs7250833,rs7259070,rs72634826,rs72649373,rs72892910,rs72976986,rs73026725,rs73052033,rs73193736,rs7331420,rs73601548,rs74750282,rs7498665,rs7571496,rs76183894,rs76702514,rs7683836,rs7704382,rs7708584,rs7761673,rs7763262,rs7774,rs7776021,rs7794705,rs78605811,rs7893571,rs7924036,rs7925100,rs7944782,rs79780963,rs7996639,rs80135274,rs8015400,rs8024137,rs8025516,rs8112818,rs8132491,rs815163,rs852042,rs862320,rs879620,rs923994,rs9291822,rs9294260,rs9349235,rs9463175,rs9478496,rs9515446,rs9522180,rs9571687,rs9638713,rs9673839,rs9830592,rs9839081,rs9843653,rs9876664,rs9888533,rs9926784,rs9951619,rs9977825
CX3CL1_BMI_instrument	CX3CL1	NDA	MVMR LASSO	0.0747658	0.138391	-0.196476	0.346008	0.589025	303	288	rs10063055,rs10099330,rs10160769,rs10169594,rs10423928,rs10510025,rs1064213,rs10742752,rs10756714,rs10756792,rs10760277,rs10780248,rs1078141,rs10797119,rs10809621,rs10965698,rs11001963,rs11009685,rs11012732,rs11079849,rs11099020,rs11122450,rs111598585,rs111689389,rs11218510,rs112875651,rs113079574,rs113624107,rs11607476,rs11630647,rs1167311,rs11675464,rs11709402,rs11757278,rs11778219,rs118136827,rs11919665,rs12001437,rs12088284,rs12089815,rs12149660,rs12259464,rs12273545,rs1229984,rs12364470,rs12459368,rs12462975,rs12507026,rs12541408,rs1266874,rs12681792,rs12692596,rs12696039,rs12921986,rs12937411,rs1296328,rs12974458,rs13033310,rs13097918,rs13176429,rs1320251,rs1322842,rs13248187,rs1327259,rs13291723,rs1330199,rs1338071,rs13420048,rs13427822,rs1346841,rs1360201,rs13642,rs140159717,rs1438945,rs1441264,rs1451963,rs145981104,rs1471093,rs147568678,rs1477290,rs147730268,rs1503526,rs156201,rs1582931,rs1608113,rs1609010,rs16916303,rs17056301,rs17289010,rs17544384,rs17668356,rs17770336,rs178826,rs1861410,rs1884897,rs1919243,rs1967772,rs2035936,rs2051559,rs2102278,rs2153740,rs2172131,rs217672,rs2192158,rs2216931,rs2234458,rs2260997,rs2271189,rs2307111,rs2342892,rs2381404,rs2383377,rs2396625,rs2398861,rs2433733,rs2439823,rs2512892,rs252761,rs2606228,rs2616143,rs2618039,rs2678204,rs2725371,rs2791643,rs2861685,rs2870111,rs2920503,rs3213943,rs329118,rs329651,rs34045288,rs34517439,rs34811474,rs35154326,rs35364449,rs35697587,rs35809007,rs35957544,rs36007635,rs36061954,rs3764625,rs3768321,rs3803286,rs3807566,rs3814883,rs3845344,rs40071,rs4017425,rs4055791,rs406388,rs4261944,rs4267103,rs4284600,rs429343,rs429358,rs4419475,rs4477562,rs45486197,rs4605363,rs4648450,rs4672338,rs4820410,rs4832298,rs4858940,rs5011579,rs539515,rs55714539,rs55726687,rs558887,rs559231,rs56038322,rs56133507,rs56143236,rs56161855,rs56187480,rs56399737,rs56858768,rs56893062,rs56930105,rs57636386,rs57989773,rs58862095,rs59068084,rs59227842,rs594024,rs60764613,rs61828641,rs61871615,rs61903695,rs62007782,rs62020775,rs62190049,rs62241847,rs62379271,rs6265,rs635634,rs6430068,rs6486122,rs6545714,rs6560906,rs6567160,rs66679256,rs6669341,rs6682438,rs6705567,rs6710091,rs6725931,rs6744646,rs6752979,rs67609008,rs6769617,rs6774894,rs6777784,rs6831088,rs6843852,rs687339,rs6909685,rs6922607,rs6938973,rs6962980,rs698147,rs7012637,rs7024334,rs7034554,rs7070670,rs7081254,rs7124681,rs7132908,rs71495038,rs7201895,rs7232171,rs723672,rs7250833,rs7259070,rs72634826,rs72649373,rs72892910,rs72976986,rs73026725,rs73052033,rs73193736,rs7331420,rs73601548,rs74750282,rs7498665,rs7571496,rs76702514,rs7683836,rs7704382,rs7708584,rs7761673,rs7763262,rs7774,rs7776021,rs7794705,rs78605811,rs7893571,rs7924036,rs7925100,rs7944782,rs79780963,rs7996639,rs80135274,rs8015400,rs8024137,rs8025516,rs8112818,rs8132491,rs815163,rs852042,rs862320,rs879620,rs923994,rs9291822,rs9294260,rs9349235,rs9463175,rs9478496,rs9522180,rs9571687,rs9638713,rs9673839,rs9830592,rs9839081,rs9843653,rs9926784,rs9951619,rs9977825
CX3CL1_BMI_instrument	CX3CL1	PMD	MVMR LASSO	-0.0372446	0.0733694	-0.181046	0.106557	0.611712	303	277	rs10099330,rs10160769,rs10169594,rs10423928,rs10510025,rs1064213,rs10756714,rs10756792,rs10760277,rs10780248,rs10797119,rs10809621,rs10965698,rs11001963,rs11009685,rs11012732,rs11079849,rs11099020,rs11122450,rs111598585,rs111689389,rs11218510,rs112875651,rs113079574,rs113624107,rs11607476,rs11630647,rs1167311,rs11675464,rs11709402,rs11757278,rs11778219,rs118136827,rs11919665,rs12001437,rs12088284,rs12089815,rs12149660,rs12259464,rs12273545,rs1229984,rs12364470,rs12459368,rs12462975,rs12507026,rs12541408,rs1266874,rs12681792,rs12692596,rs12696039,rs12921986,rs12937411,rs1296328,rs12974458,rs13033310,rs13097918,rs13107325,rs13176429,rs1320251,rs1322842,rs13248187,rs1327259,rs13291723,rs1330199,rs1338071,rs13420048,rs13427822,rs1346841,rs1360201,rs13642,rs140159717,rs1438945,rs1441264,rs1451963,rs145981104,rs147568678,rs1477290,rs147730268,rs1503526,rs156201,rs1608113,rs1609010,rs16916303,rs17289010,rs17668356,rs17770336,rs178826,rs1834144,rs1861410,rs1884897,rs1905505,rs1919243,rs1967772,rs2035936,rs2051559,rs2102278,rs2172131,rs217672,rs2192158,rs2216931,rs2234458,rs2260997,rs2271189,rs2307111,rs2342892,rs2383377,rs2396625,rs2398861,rs2433733,rs2439823,rs2512892,rs252761,rs2606228,rs2616143,rs2618039,rs2678204,rs2725371,rs2791643,rs2861685,rs2870111,rs2920503,rs3213943,rs329118,rs329651,rs34045288,rs34811474,rs35154326,rs35364449,rs35809007,rs35957544,rs36007635,rs36061954,rs3764625,rs3768321,rs3807566,rs3814883,rs3845344,rs3866805,rs3902951,rs40071,rs4017425,rs4055791,rs406388,rs4261944,rs4267103,rs4284600,rs429343,rs429358,rs4419475,rs4444317,rs4477562,rs45486197,rs4605363,rs4648450,rs4672338,rs4722398,rs4832298,rs4858940,rs5011579,rs539515,rs55714539,rs55726687,rs558887,rs559231,rs56038322,rs56133507,rs56143236,rs56161855,rs56187480,rs56399737,rs56858768,rs56893062,rs57636386,rs57989773,rs58862095,rs59068084,rs59227842,rs594024,rs60764613,rs61828641,rs61871615,rs61903695,rs62020775,rs62190049,rs62241847,rs6265,rs635634,rs6486122,rs6545714,rs6560906,rs6567160,rs6669341,rs6682438,rs6705567,rs6710091,rs6725931,rs6744646,rs6752979,rs67609008,rs6769617,rs6774894,rs6777784,rs6831088,rs6843852,rs687339,rs6909685,rs6922607,rs6938973,rs6962980,rs7012637,rs7024334,rs7034554,rs7070670,rs7081254,rs7124681,rs7132908,rs71495038,rs7201895,rs7232171,rs723672,rs7250833,rs7259070,rs72634826,rs72649373,rs72892910,rs72976986,rs73026725,rs73052033,rs73193736,rs73601548,rs74750282,rs7498665,rs7571496,rs76183894,rs76702514,rs7683836,rs7708584,rs7761673,rs7763262,rs7774,rs7776021,rs7794705,rs78605811,rs7893571,rs7924036,rs7925100,rs7944782,rs79780963,rs7996639,rs80135274,rs8015400,rs8024137,rs8025516,rs8112818,rs8132491,rs815163,rs852042,rs862320,rs879620,rs923994,rs9291822,rs9294260,rs9349235,rs9463175,rs9478496,rs9515446,rs9522180,rs9571687,rs9638713,rs9673839,rs9830592,rs9839081,rs9843653,rs9876664,rs9888533,rs9951619,rs9977825
CXCL10_BMI_instrument	CXCL10	DA	MVMR LASSO	0.0199269	0.0967933	-0.169785	0.209638	0.836892	303	299	rs10063055,rs10099330,rs10160769,rs10169594,rs10423928,rs10510025,rs1064213,rs10742752,rs10756714,rs10756792,rs10760277,rs10780248,rs1078141,rs10797119,rs10809621,rs10965698,rs11001963,rs11009685,rs11012732,rs11079849,rs11099020,rs11122450,rs111598585,rs111689389,rs11218510,rs112875651,rs113079574,rs113624107,rs11607476,rs11630647,rs1167311,rs11675464,rs11709402,rs11757278,rs11778219,rs118136827,rs11919665,rs12001437,rs12088284,rs12089815,rs12149660,rs12259464,rs12273545,rs1229984,rs12364470,rs12459368,rs12462975,rs12507026,rs12541408,rs1266874,rs12681792,rs12692596,rs12696039,rs12921986,rs12937411,rs1296328,rs12974458,rs13033310,rs13097918,rs13107325,rs13176429,rs1320251,rs1322842,rs13248187,rs1327259,rs13291723,rs1330199,rs1338071,rs13420048,rs13427822,rs1346841,rs1360201,rs13642,rs140159717,rs1438945,rs1441264,rs1451963,rs145981104,rs1471093,rs147568678,rs1477290,rs147730268,rs1503526,rs156201,rs1608113,rs1609010,rs16916303,rs17056301,rs17289010,rs17544384,rs17668356,rs17770336,rs178826,rs1834144,rs1861410,rs1884897,rs1905505,rs1919243,rs1967772,rs2035936,rs2051559,rs2102278,rs2153740,rs2172131,rs217672,rs2192158,rs2216931,rs2234458,rs2260997,rs2271189,rs2307111,rs2342892,rs2381404,rs2383377,rs2396625,rs2398861,rs2433733,rs2439823,rs2512892,rs252761,rs2606228,rs2616143,rs2618039,rs2678204,rs2725371,rs2791643,rs28350,rs28564530,rs2861685,rs2870111,rs2920503,rs3213943,rs329118,rs329651,rs34045288,rs34517439,rs34811474,rs349071,rs35154326,rs35364449,rs35809007,rs35957544,rs36007635,rs36061954,rs3764625,rs3768321,rs3803286,rs3807566,rs3814883,rs3845344,rs3866805,rs3902951,rs40071,rs4017425,rs4055791,rs406388,rs4148155,rs4261944,rs4267103,rs4284600,rs429343,rs429358,rs4419475,rs4444317,rs4477562,rs45486197,rs4605363,rs4648450,rs4672338,rs4722398,rs4790292,rs4832298,rs4858940,rs5011579,rs539515,rs55714539,rs55726687,rs558887,rs559231,rs56038322,rs56133507,rs56143236,rs56161855,rs56187480,rs56399737,rs56858768,rs56893062,rs56930105,rs57636386,rs57989773,rs58862095,rs59068084,rs59227842,rs594024,rs60764613,rs61828641,rs61871615,rs61903695,rs62020775,rs62190049,rs62241847,rs62379271,rs6265,rs6430068,rs6486122,rs6545714,rs6560906,rs6567160,rs66679256,rs6669341,rs6682438,rs6705567,rs6710091,rs6725931,rs6744646,rs6752979,rs67609008,rs6769617,rs6774894,rs6777784,rs6831088,rs6843852,rs687339,rs6909685,rs6922607,rs6938973,rs6962980,rs698147,rs7012637,rs7024334,rs7034554,rs7070670,rs7081254,rs7124681,rs7132908,rs71495038,rs71607345,rs7201895,rs7232171,rs723672,rs7250833,rs7259070,rs72634826,rs72649373,rs72892910,rs72976986,rs73026725,rs73052033,rs73193736,rs7331420,rs73601548,rs74750282,rs7498665,rs7571496,rs76183894,rs76702514,rs7683836,rs7704382,rs7708584,rs7761673,rs7774,rs7776021,rs7794705,rs78605811,rs7893571,rs7924036,rs7925100,rs7944782,rs79780963,rs7996639,rs80135274,rs8015400,rs8024137,rs8025516,rs8112818,rs8132491,rs815163,rs852042,rs862320,rs879620,rs923994,rs9291822,rs9294260,rs9349235,rs9463175,rs9478496,rs9515446,rs9522180,rs9571687,rs9638713,rs9673839,rs9830592,rs9839081,rs9843653,rs9876664,rs9888533,rs9926784,rs9951619,rs9977825
CXCL10_BMI_instrument	CXCL10	NDA	MVMR LASSO	0.224094	0.135864	-0.0421945	0.490383	0.0990657	303	291	rs10063055,rs10099330,rs10160769,rs10169594,rs10423928,rs10510025,rs1064213,rs10742752,rs10756714,rs10756792,rs10760277,rs10780248,rs1078141,rs10797119,rs10809621,rs10965698,rs11001963,rs11009685,rs11012732,rs11079849,rs11099020,rs11122450,rs111598585,rs111689389,rs11218510,rs112875651,rs113079574,rs113624107,rs11607476,rs11630647,rs1167311,rs11675464,rs11709402,rs11757278,rs11778219,rs118136827,rs11919665,rs12001437,rs12088284,rs12089815,rs12149660,rs12259464,rs12273545,rs1229984,rs12364470,rs12459368,rs12462975,rs12507026,rs12541408,rs1266874,rs12681792,rs12692596,rs12696039,rs12921986,rs12937411,rs1296328,rs12974458,rs13033310,rs13097918,rs13176429,rs1320251,rs1322842,rs13248187,rs1327259,rs13291723,rs1330199,rs1338071,rs13420048,rs13427822,rs1346841,rs1360201,rs13642,rs140159717,rs1438945,rs1441264,rs1451963,rs145981104,rs1471093,rs147568678,rs1477290,rs147730268,rs1503526,rs156201,rs1582931,rs1608113,rs1609010,rs16916303,rs17056301,rs17289010,rs17544384,rs17668356,rs17770336,rs178826,rs1834144,rs1861410,rs1884897,rs1919243,rs1967772,rs2035936,rs2051559,rs2102278,rs2153740,rs2172131,rs217672,rs2192158,rs2216931,rs2234458,rs2260997,rs2271189,rs2307111,rs2342892,rs2381404,rs2383377,rs2396625,rs2398861,rs2433733,rs2439823,rs2512892,rs252761,rs2606228,rs2616143,rs2618039,rs2678204,rs2725371,rs2791643,rs28564530,rs2861685,rs2870111,rs2920503,rs3213943,rs329118,rs329651,rs34045288,rs34517439,rs34811474,rs35154326,rs35364449,rs35697587,rs35809007,rs35957544,rs36007635,rs36061954,rs3764625,rs3768321,rs3803286,rs3807566,rs3814883,rs3845344,rs3902951,rs40071,rs4017425,rs4055791,rs406388,rs4261944,rs4267103,rs4284600,rs429343,rs429358,rs4419475,rs4477562,rs45486197,rs4605363,rs4648450,rs4672338,rs4820410,rs4832298,rs4858940,rs5011579,rs539515,rs55714539,rs55726687,rs558887,rs559231,rs56038322,rs56133507,rs56143236,rs56161855,rs56187480,rs56399737,rs56858768,rs56893062,rs56930105,rs57636386,rs57989773,rs58862095,rs59068084,rs59227842,rs594024,rs60764613,rs61828641,rs61871615,rs61903695,rs62007782,rs62020775,rs62190049,rs62241847,rs62379271,rs6265,rs6430068,rs6486122,rs6545714,rs6560906,rs6567160,rs66679256,rs6669341,rs6682438,rs6705567,rs6710091,rs6725931,rs6744646,rs6752979,rs67609008,rs6769617,rs6774894,rs6777784,rs6831088,rs6843852,rs687339,rs6909685,rs6922607,rs6938973,rs6962980,rs698147,rs7012637,rs7024334,rs7034554,rs7070670,rs7081254,rs7124681,rs7132908,rs71495038,rs71607345,rs7201895,rs7232171,rs723672,rs7250833,rs7259070,rs72634826,rs72649373,rs72892910,rs72976986,rs73026725,rs73052033,rs73193736,rs7331420,rs73601548,rs74750282,rs7498665,rs7571496,rs76702514,rs7683836,rs7704382,rs7708584,rs7761673,rs7774,rs7776021,rs7794705,rs78605811,rs7893571,rs7924036,rs7925100,rs7944782,rs79780963,rs7996639,rs80135274,rs8015400,rs8024137,rs8025516,rs8112818,rs8132491,rs815163,rs852042,rs862320,rs879620,rs923994,rs9291822,rs9294260,rs9349235,rs9463175,rs9478496,rs9522180,rs9571687,rs9638713,rs9673839,rs9830592,rs9839081,rs9843653,rs9888533,rs9926784,rs9951619,rs9977825
CXCL10_BMI_instrument	CXCL10	PMD	MVMR LASSO	0.0570881	0.0730288	-0.0860458	0.200222	0.434379	303	279	rs10099330,rs10160769,rs10169594,rs10423928,rs10510025,rs1064213,rs10756714,rs10756792,rs10760277,rs10780248,rs10797119,rs10809621,rs10965698,rs11001963,rs11009685,rs11012732,rs11079849,rs11099020,rs11122450,rs111598585,rs111689389,rs11218510,rs112875651,rs113079574,rs113624107,rs11607476,rs11630647,rs1167311,rs11675464,rs11709402,rs11757278,rs11778219,rs118136827,rs11919665,rs12001437,rs12088284,rs12089815,rs12149660,rs12259464,rs12273545,rs1229984,rs12364470,rs12459368,rs12462975,rs12507026,rs12541408,rs1266874,rs12681792,rs12692596,rs12696039,rs12921986,rs12937411,rs1296328,rs12974458,rs13033310,rs13097918,rs13107325,rs13176429,rs1320251,rs1322842,rs13248187,rs1327259,rs13291723,rs1330199,rs1338071,rs13420048,rs13427822,rs1346841,rs1360201,rs13642,rs140159717,rs1438945,rs1441264,rs1451963,rs145981104,rs147568678,rs1477290,rs147730268,rs1503526,rs156201,rs1608113,rs1609010,rs16916303,rs17289010,rs17668356,rs17770336,rs178826,rs1834144,rs1861410,rs1884897,rs1905505,rs1919243,rs1967772,rs2035936,rs2051559,rs2102278,rs2172131,rs217672,rs2192158,rs2216931,rs2234458,rs2260997,rs2271189,rs2307111,rs2342892,rs2383377,rs2396625,rs2398861,rs2433733,rs2439823,rs2512892,rs252761,rs2606228,rs2616143,rs2618039,rs2678204,rs2725371,rs2791643,rs28564530,rs2861685,rs2870111,rs2920503,rs3213943,rs329118,rs329651,rs34045288,rs34811474,rs349071,rs35154326,rs35364449,rs35809007,rs35957544,rs36007635,rs36061954,rs3764625,rs3768321,rs3803286,rs3807566,rs3814883,rs3845344,rs3866805,rs3902951,rs40071,rs4017425,rs4055791,rs406388,rs4261944,rs4267103,rs4284600,rs429343,rs429358,rs4419475,rs4444317,rs4477562,rs45486197,rs4605363,rs4648450,rs4672338,rs4722398,rs4832298,rs4858940,rs5011579,rs539515,rs55714539,rs55726687,rs558887,rs559231,rs56038322,rs56133507,rs56143236,rs56161855,rs56187480,rs56399737,rs56858768,rs56893062,rs57636386,rs57989773,rs58862095,rs59068084,rs59227842,rs594024,rs60764613,rs61828641,rs61871615,rs61903695,rs62007782,rs62020775,rs62190049,rs62241847,rs6265,rs6486122,rs6545714,rs6560906,rs6567160,rs6669341,rs6682438,rs6705567,rs6710091,rs6725931,rs6744646,rs6752979,rs67609008,rs6769617,rs6774894,rs6777784,rs6831088,rs6843852,rs687339,rs6909685,rs6922607,rs6938973,rs6962980,rs7012637,rs7024334,rs7034554,rs7070670,rs7081254,rs7124681,rs7132908,rs71495038,rs71607345,rs7201895,rs7232171,rs723672,rs7250833,rs7259070,rs72634826,rs72649373,rs72892910,rs72976986,rs73026725,rs73052033,rs73601548,rs74750282,rs7498665,rs7571496,rs76183894,rs76702514,rs7683836,rs7708584,rs7761673,rs7774,rs7776021,rs7794705,rs78605811,rs7893571,rs7924036,rs7925100,rs7944782,rs79780963,rs7996639,rs80135274,rs8015400,rs8024137,rs8025516,rs8112818,rs8132491,rs815163,rs852042,rs862320,rs879620,rs923994,rs9291822,rs9294260,rs9349235,rs9463175,rs9478496,rs9515446,rs9522180,rs9571687,rs9638713,rs9673839,rs9830592,rs9839081,rs9843653,rs9876664,rs9888533,rs9951619,rs9977825
CXCL11_BMI_instrument	CXCL11	DA	MVMR LASSO	-0.028342	0.0887568	-0.202302	0.145618	0.749482	303	299	rs10063055,rs10099330,rs10160769,rs10169594,rs10423928,rs10510025,rs1064213,rs10733789,rs10742752,rs10756714,rs10756792,rs10760277,rs10780248,rs1078141,rs10797119,rs10809621,rs10965698,rs11001963,rs11009685,rs11012732,rs11079849,rs11099020,rs11122450,rs111598585,rs111689389,rs11218510,rs112875651,rs113079574,rs113624107,rs11607476,rs11630647,rs1167311,rs11675464,rs11709402,rs11757278,rs11778219,rs118136827,rs11919665,rs12001437,rs12088284,rs12089815,rs12149660,rs12259464,rs12273545,rs1229984,rs12364470,rs12459368,rs12462975,rs12507026,rs12541408,rs1266874,rs12681792,rs12692596,rs12696039,rs12921986,rs12937411,rs1296328,rs12974458,rs13033310,rs13097918,rs13107325,rs13176429,rs1320251,rs1322842,rs13248187,rs1327259,rs13291723,rs1330199,rs1338071,rs13420048,rs13427822,rs1346841,rs1360201,rs13642,rs140159717,rs1438945,rs1441264,rs1451963,rs145981104,rs1471093,rs147568678,rs1477290,rs147730268,rs1503526,rs156201,rs1608113,rs1609010,rs16916303,rs17056301,rs17289010,rs17544384,rs17668356,rs17770336,rs178826,rs1834144,rs1861410,rs1884897,rs1905505,rs1919243,rs1967772,rs2035936,rs2051559,rs2102278,rs2153740,rs2172131,rs217672,rs2192158,rs2216931,rs2234458,rs2260997,rs2271189,rs2307111,rs2342892,rs2381404,rs2383377,rs2396625,rs2398861,rs2433733,rs2439823,rs2512892,rs252761,rs2606228,rs2616143,rs2618039,rs2678204,rs2725371,rs2791643,rs28350,rs2861685,rs2870111,rs2920503,rs3184504,rs3213943,rs329118,rs329651,rs34045288,rs34517439,rs34811474,rs349071,rs35154326,rs35364449,rs35809007,rs35957544,rs36007635,rs36061954,rs3764625,rs3768321,rs3803286,rs3807566,rs3814883,rs3845344,rs3866805,rs3902951,rs40071,rs4017425,rs4055791,rs406388,rs4148155,rs4261944,rs4267103,rs4284600,rs429343,rs429358,rs4419475,rs4444317,rs4477562,rs45486197,rs4605363,rs4648450,rs4672338,rs4722398,rs4790292,rs4832298,rs4858940,rs5011579,rs539515,rs55714539,rs55726687,rs558887,rs559231,rs56038322,rs56133507,rs56143236,rs56161855,rs56187480,rs56399737,rs56858768,rs56893062,rs56930105,rs57636386,rs57989773,rs58862095,rs59068084,rs59227842,rs594024,rs60764613,rs61828641,rs61871615,rs61903695,rs62020775,rs62190049,rs62241847,rs62379271,rs6265,rs6430068,rs6486122,rs6545714,rs6560906,rs6567160,rs66679256,rs6669341,rs6682438,rs6705567,rs6710091,rs6725931,rs6744646,rs6752979,rs67609008,rs6769617,rs6774894,rs6777784,rs6831088,rs6843852,rs687339,rs6909685,rs6922607,rs6938973,rs6962980,rs698147,rs7012637,rs7024334,rs7034554,rs7070670,rs7081254,rs7124681,rs7132908,rs71495038,rs7201895,rs7232171,rs723672,rs7250833,rs7259070,rs72634826,rs72649373,rs72892910,rs72976986,rs73026725,rs73052033,rs73193736,rs7331420,rs73601548,rs74750282,rs7498665,rs7571496,rs76183894,rs76702514,rs7683836,rs7704382,rs7708584,rs7761673,rs7774,rs7776021,rs7794705,rs78605811,rs7893571,rs7924036,rs7925100,rs7944782,rs79780963,rs7996639,rs80135274,rs8015400,rs8024137,rs8025516,rs8112818,rs8132491,rs815163,rs852042,rs862320,rs879620,rs923994,rs9291822,rs9294260,rs9349235,rs9463175,rs9478496,rs9515446,rs9522180,rs9571687,rs9638713,rs9673839,rs9830592,rs9839081,rs9843653,rs9876664,rs9888533,rs9926784,rs9951619,rs9977825
CXCL11_BMI_instrument	CXCL11	NDA	MVMR LASSO	-0.0762042	0.127488	-0.326076	0.173668	0.550016	303	287	rs10063055,rs10099330,rs10160769,rs10169594,rs10423928,rs10510025,rs1064213,rs10733789,rs10742752,rs10756714,rs10756792,rs10760277,rs10780248,rs1078141,rs10797119,rs10809621,rs10965698,rs11001963,rs11009685,rs11012732,rs11079849,rs11099020,rs11122450,rs111598585,rs111689389,rs11218510,rs112875651,rs113079574,rs113624107,rs11607476,rs11630647,rs1167311,rs11675464,rs11709402,rs11757278,rs11778219,rs118136827,rs11919665,rs12001437,rs12088284,rs12089815,rs12149660,rs12259464,rs12273545,rs1229984,rs12364470,rs12459368,rs12462975,rs12507026,rs12541408,rs1266874,rs12681792,rs12692596,rs12696039,rs12921986,rs12937411,rs1296328,rs12974458,rs13033310,rs13097918,rs13176429,rs1320251,rs1322842,rs13248187,rs1327259,rs13291723,rs1330199,rs1338071,rs13420048,rs13427822,rs1346841,rs1360201,rs13642,rs140159717,rs1438945,rs1441264,rs1451963,rs145981104,rs1471093,rs147568678,rs1477290,rs147730268,rs1503526,rs156201,rs1582931,rs1608113,rs1609010,rs16916303,rs17056301,rs17289010,rs17544384,rs17668356,rs17770336,rs178826,rs1861410,rs1884897,rs1919243,rs1967772,rs2035936,rs2051559,rs2102278,rs2153740,rs2172131,rs217672,rs2192158,rs2216931,rs2234458,rs2260997,rs2271189,rs2307111,rs2342892,rs2381404,rs2383377,rs2396625,rs2398861,rs2433733,rs2439823,rs2512892,rs252761,rs2606228,rs2616143,rs2618039,rs2678204,rs2725371,rs2791643,rs2861685,rs2870111,rs2920503,rs3184504,rs3213943,rs329118,rs329651,rs34045288,rs34517439,rs34811474,rs35154326,rs35364449,rs35697587,rs35809007,rs35957544,rs36007635,rs36061954,rs3764625,rs3768321,rs3803286,rs3807566,rs3814883,rs3845344,rs40071,rs4017425,rs4055791,rs406388,rs4261944,rs4267103,rs4284600,rs429343,rs429358,rs4419475,rs4477562,rs45486197,rs4605363,rs4648450,rs4672338,rs4820410,rs4832298,rs4858940,rs5011579,rs539515,rs55714539,rs55726687,rs558887,rs559231,rs56038322,rs56133507,rs56143236,rs56161855,rs56187480,rs56399737,rs56858768,rs56893062,rs56930105,rs57636386,rs57989773,rs58862095,rs59068084,rs59227842,rs594024,rs60764613,rs61828641,rs61871615,rs61903695,rs62007782,rs62020775,rs62190049,rs62241847,rs62379271,rs6265,rs6430068,rs6486122,rs6545714,rs6560906,rs6567160,rs66679256,rs6669341,rs6682438,rs6705567,rs6710091,rs6725931,rs6744646,rs6752979,rs67609008,rs6769617,rs6774894,rs6777784,rs6831088,rs6843852,rs687339,rs6909685,rs6922607,rs6938973,rs6962980,rs698147,rs7012637,rs7024334,rs7034554,rs7070670,rs7081254,rs7124681,rs7132908,rs71495038,rs7201895,rs7232171,rs723672,rs7250833,rs7259070,rs72634826,rs72649373,rs72892910,rs72976986,rs73026725,rs73052033,rs73193736,rs7331420,rs73601548,rs74750282,rs7498665,rs7571496,rs76702514,rs7704382,rs7708584,rs7761673,rs7774,rs7776021,rs7794705,rs78605811,rs7893571,rs7924036,rs7925100,rs7944782,rs79780963,rs7996639,rs80135274,rs8015400,rs8024137,rs8025516,rs8112818,rs8132491,rs815163,rs852042,rs862320,rs879620,rs923994,rs9291822,rs9294260,rs9349235,rs9463175,rs9478496,rs9522180,rs9571687,rs9638713,rs9673839,rs9830592,rs9839081,rs9843653,rs9926784,rs9951619,rs9977825
CXCL11_BMI_instrument	CXCL11	PMD	MVMR LASSO	-0.0327997	0.0667618	-0.16365	0.098051	0.623218	303	279	rs10099330,rs10160769,rs10169594,rs10423928,rs10510025,rs1064213,rs10733789,rs10756714,rs10756792,rs10760277,rs10780248,rs10797119,rs10809621,rs10965698,rs11001963,rs11009685,rs11012732,rs11079849,rs11099020,rs11122450,rs111598585,rs111689389,rs11218510,rs112875651,rs113079574,rs113624107,rs11607476,rs11630647,rs1167311,rs11675464,rs11709402,rs11757278,rs11778219,rs118136827,rs11919665,rs12001437,rs12088284,rs12089815,rs12149660,rs12259464,rs12273545,rs1229984,rs12364470,rs12459368,rs12462975,rs12507026,rs12541408,rs1266874,rs12681792,rs12692596,rs12696039,rs12921986,rs12937411,rs1296328,rs12974458,rs13033310,rs13097918,rs13107325,rs13176429,rs1320251,rs1322842,rs13248187,rs1327259,rs13291723,rs1330199,rs1338071,rs13420048,rs13427822,rs1346841,rs1360201,rs13642,rs140159717,rs1438945,rs1441264,rs1451963,rs145981104,rs147568678,rs1477290,rs147730268,rs1503526,rs156201,rs1608113,rs1609010,rs16916303,rs17289010,rs17668356,rs17770336,rs178826,rs1834144,rs1861410,rs1884897,rs1905505,rs1919243,rs1967772,rs2035936,rs2051559,rs2102278,rs2172131,rs217672,rs2192158,rs2216931,rs2234458,rs2260997,rs2271189,rs2307111,rs2342892,rs2383377,rs2396625,rs2398861,rs2433733,rs2439823,rs2512892,rs252761,rs2606228,rs2616143,rs2618039,rs2678204,rs2725371,rs2791643,rs2861685,rs2870111,rs2920503,rs3184504,rs3213943,rs329118,rs329651,rs34045288,rs34811474,rs349071,rs35154326,rs35364449,rs35809007,rs35957544,rs36007635,rs36061954,rs3764625,rs3768321,rs3807566,rs3814883,rs3845344,rs3866805,rs3902951,rs40071,rs4017425,rs4055791,rs406388,rs4261944,rs4267103,rs4284600,rs429343,rs429358,rs4419475,rs4444317,rs4477562,rs45486197,rs4605363,rs4648450,rs4672338,rs4722398,rs4832298,rs4858940,rs5011579,rs539515,rs55714539,rs55726687,rs558887,rs559231,rs56038322,rs56133507,rs56143236,rs56161855,rs56187480,rs56399737,rs56858768,rs56893062,rs57636386,rs57989773,rs58862095,rs59068084,rs59227842,rs594024,rs60764613,rs61828641,rs61871615,rs61903695,rs62007782,rs62020775,rs62190049,rs62241847,rs6265,rs6486122,rs6545714,rs6560906,rs6567160,rs6669341,rs6682438,rs6705567,rs6710091,rs6725931,rs6744646,rs6752979,rs67609008,rs6769617,rs6774894,rs6777784,rs6831088,rs6843852,rs687339,rs6909685,rs6922607,rs6938973,rs6962980,rs7012637,rs7024334,rs7034554,rs7070670,rs7081254,rs7124681,rs7132908,rs71495038,rs7201895,rs7232171,rs723672,rs7250833,rs7259070,rs72634826,rs72649373,rs72892910,rs72976986,rs73026725,rs73052033,rs73193736,rs73601548,rs74750282,rs7498665,rs7571496,rs76183894,rs76702514,rs7683836,rs7708584,rs7761673,rs7774,rs7776021,rs7794705,rs78605811,rs7893571,rs7924036,rs7925100,rs7944782,rs79780963,rs7996639,rs80135274,rs8015400,rs8024137,rs8025516,rs8112818,rs8132491,rs815163,rs852042,rs862320,rs879620,rs923994,rs9291822,rs9294260,rs9349235,rs9463175,rs9478496,rs9515446,rs9522180,rs9571687,rs9638713,rs9673839,rs9830592,rs9839081,rs9843653,rs9876664,rs9888533,rs9951619,rs9977825
CXCL5_BMI_instrument	CXCL5	DA	MVMR LASSO	-0.0220879	0.081043	-0.180929	0.136754	0.785203	303	299	rs10063055,rs10099330,rs10160769,rs10169594,rs10423928,rs10510025,rs1064213,rs10742752,rs10756714,rs10756792,rs10760277,rs10780248,rs1078141,rs10797119,rs10809621,rs10821552,rs10965698,rs11001963,rs11009685,rs11012732,rs11079849,rs11099020,rs11122450,rs111598585,rs111689389,rs11218510,rs112875651,rs113079574,rs113624107,rs11607476,rs11630647,rs1167311,rs11675464,rs11709402,rs11757278,rs11778219,rs118136827,rs11919665,rs12001437,rs12088284,rs12089815,rs12149660,rs12259464,rs12273545,rs1229984,rs12364470,rs12459368,rs12462975,rs12507026,rs12541408,rs1266874,rs12681792,rs12692596,rs12696039,rs12921986,rs12937411,rs1296328,rs12974458,rs13033310,rs13097918,rs13107325,rs13176429,rs1320251,rs1322842,rs13248187,rs1327259,rs13291723,rs1330199,rs1338071,rs13420048,rs13427822,rs1346841,rs1360201,rs13642,rs140159717,rs1438945,rs1441264,rs1451963,rs145981104,rs1471093,rs147568678,rs1477290,rs147730268,rs1503526,rs156201,rs1608113,rs1609010,rs16916303,rs17056301,rs17289010,rs17544384,rs17668356,rs17770336,rs178826,rs1834144,rs1861410,rs1884897,rs1905505,rs1919243,rs1967772,rs2035936,rs2051559,rs2102278,rs2153740,rs2172131,rs217672,rs2192158,rs2216931,rs2234458,rs2260997,rs2271189,rs2307111,rs2342892,rs2381404,rs2383377,rs2396625,rs2398861,rs2433733,rs2439823,rs2512892,rs252761,rs2606228,rs2616143,rs2618039,rs2678204,rs2725371,rs2791643,rs28350,rs2861685,rs2870111,rs2920503,rs3213943,rs329118,rs329651,rs34045288,rs34517439,rs34811474,rs349071,rs35154326,rs35364449,rs35809007,rs35957544,rs36007635,rs36061954,rs3764625,rs3768321,rs3803286,rs3807566,rs3814883,rs3845344,rs3866805,rs3902951,rs40071,rs4017425,rs4055791,rs406388,rs4148155,rs4261944,rs4267103,rs4284600,rs429343,rs429358,rs4419475,rs4444317,rs4477562,rs45486197,rs4605363,rs4648450,rs4672338,rs4722398,rs4790292,rs4832298,rs4858940,rs5011579,rs539515,rs55714539,rs55726687,rs558887,rs559231,rs56038322,rs56133507,rs56143236,rs56161855,rs56187480,rs56399737,rs56858768,rs56893062,rs56930105,rs57636386,rs57989773,rs58862095,rs59068084,rs59227842,rs594024,rs60764613,rs61828641,rs61871615,rs61903695,rs62020775,rs62190049,rs62241847,rs62379271,rs6265,rs6430068,rs6486122,rs6545714,rs6560906,rs6567160,rs66679256,rs6669341,rs6682438,rs6705567,rs6710091,rs6725931,rs6744646,rs6752979,rs67609008,rs6769617,rs6774894,rs6777784,rs6831088,rs6843852,rs687339,rs6909685,rs6922607,rs6938973,rs6962980,rs698147,rs6993770,rs7012637,rs7024334,rs7034554,rs7070670,rs7081254,rs7124681,rs7132908,rs71495038,rs7201895,rs7232171,rs723672,rs7250833,rs7259070,rs72634826,rs72649373,rs72892910,rs72976986,rs73026725,rs73052033,rs73193736,rs7331420,rs73601548,rs74750282,rs7498665,rs7571496,rs76183894,rs76702514,rs7683836,rs7704382,rs7708584,rs7761673,rs7774,rs7776021,rs7794705,rs78605811,rs7893571,rs7924036,rs7925100,rs7944782,rs79780963,rs7996639,rs80135274,rs8015400,rs8024137,rs8025516,rs8112818,rs8132491,rs815163,rs852042,rs862320,rs879620,rs923994,rs9291822,rs9294260,rs9349235,rs9463175,rs9478496,rs9515446,rs9522180,rs9571687,rs9638713,rs9673839,rs9830592,rs9839081,rs9843653,rs9876664,rs9888533,rs9926784,rs9951619,rs9977825
CXCL5_BMI_instrument	CXCL5	NDA	MVMR LASSO	0.0707426	0.113596	-0.151901	0.293386	0.533444	303	288	rs10063055,rs10099330,rs10160769,rs10169594,rs10423928,rs10510025,rs1064213,rs10742752,rs10756714,rs10756792,rs10760277,rs10780248,rs1078141,rs10797119,rs10809621,rs10821552,rs10965698,rs11001963,rs11009685,rs11012732,rs11079849,rs11099020,rs11122450,rs111598585,rs111689389,rs11218510,rs112875651,rs113079574,rs113624107,rs11607476,rs11630647,rs1167311,rs11675464,rs11709402,rs11757278,rs11778219,rs118136827,rs11919665,rs12001437,rs12088284,rs12089815,rs12149660,rs12259464,rs12273545,rs1229984,rs12364470,rs12459368,rs12462975,rs12507026,rs12541408,rs1266874,rs12681792,rs12692596,rs12696039,rs12921986,rs12937411,rs1296328,rs12974458,rs13033310,rs13097918,rs13176429,rs1320251,rs1322842,rs13248187,rs1327259,rs13291723,rs1330199,rs1338071,rs13420048,rs13427822,rs1346841,rs1360201,rs13642,rs140159717,rs1438945,rs1441264,rs1451963,rs145981104,rs1471093,rs147568678,rs1477290,rs147730268,rs1503526,rs156201,rs1582931,rs1608113,rs1609010,rs16916303,rs17056301,rs17289010,rs17544384,rs17668356,rs17770336,rs178826,rs1861410,rs1884897,rs1919243,rs1967772,rs2035936,rs2051559,rs2102278,rs2153740,rs2172131,rs217672,rs2192158,rs2216931,rs2234458,rs2260997,rs2271189,rs2307111,rs2342892,rs2381404,rs2383377,rs2396625,rs2398861,rs2433733,rs2439823,rs2512892,rs252761,rs2606228,rs2616143,rs2618039,rs2678204,rs2725371,rs2791643,rs2861685,rs2870111,rs2920503,rs3213943,rs329118,rs329651,rs34045288,rs34517439,rs34811474,rs35154326,rs35364449,rs35697587,rs35809007,rs35957544,rs36007635,rs36061954,rs3764625,rs3768321,rs3803286,rs3807566,rs3814883,rs3845344,rs40071,rs4017425,rs4055791,rs406388,rs4261944,rs4267103,rs4284600,rs429343,rs429358,rs4419475,rs4477562,rs45486197,rs4605363,rs4648450,rs4672338,rs4820410,rs4832298,rs4858940,rs5011579,rs539515,rs55714539,rs55726687,rs558887,rs559231,rs56038322,rs56133507,rs56143236,rs56161855,rs56187480,rs56399737,rs56858768,rs56893062,rs56930105,rs57636386,rs57989773,rs58862095,rs59068084,rs59227842,rs594024,rs60764613,rs61828641,rs61871615,rs61903695,rs62007782,rs62020775,rs62190049,rs62241847,rs62379271,rs6265,rs6430068,rs6486122,rs6545714,rs6560906,rs6567160,rs66679256,rs6669341,rs6682438,rs6705567,rs6710091,rs6725931,rs6744646,rs6752979,rs67609008,rs6769617,rs6774894,rs6777784,rs6831088,rs6843852,rs687339,rs6909685,rs6922607,rs6938973,rs6962980,rs698147,rs6993770,rs7012637,rs7024334,rs7034554,rs7070670,rs7081254,rs7124681,rs7132908,rs71495038,rs7201895,rs7232171,rs723672,rs7250833,rs7259070,rs72634826,rs72649373,rs72892910,rs72976986,rs73026725,rs73052033,rs73193736,rs7331420,rs73601548,rs74750282,rs7498665,rs7571496,rs76702514,rs7683836,rs7704382,rs7708584,rs7761673,rs7774,rs7776021,rs7794705,rs78605811,rs7893571,rs7924036,rs7925100,rs7944782,rs79780963,rs7996639,rs80135274,rs8015400,rs8024137,rs8025516,rs8112818,rs8132491,rs815163,rs852042,rs862320,rs879620,rs923994,rs9291822,rs9294260,rs9349235,rs9463175,rs9478496,rs9522180,rs9571687,rs9638713,rs9673839,rs9830592,rs9839081,rs9843653,rs9926784,rs9951619,rs9977825
CXCL5_BMI_instrument	CXCL5	PMD	MVMR LASSO	-0.0520795	0.0602631	-0.170193	0.066034	0.387477	303	288	rs10099330,rs10160769,rs10169594,rs10423928,rs10510025,rs1064213,rs10742752,rs10756714,rs10756792,rs10760277,rs10780248,rs1078141,rs10797119,rs10809621,rs10821552,rs10965698,rs11001963,rs11009685,rs11012732,rs11079849,rs11099020,rs11122450,rs111598585,rs111689389,rs11218510,rs112875651,rs113079574,rs113624107,rs11607476,rs11630647,rs1167311,rs11675464,rs11709402,rs11757278,rs11778219,rs118136827,rs11919665,rs12001437,rs12088284,rs12089815,rs12149660,rs12259464,rs12273545,rs1229984,rs12364470,rs12459368,rs12462975,rs12507026,rs12541408,rs1266874,rs12681792,rs12692596,rs12696039,rs12921986,rs12937411,rs1296328,rs12974458,rs13033310,rs13097918,rs13107325,rs13176429,rs1320251,rs1322842,rs13248187,rs1327259,rs13291723,rs1330199,rs1338071,rs13420048,rs13427822,rs1346841,rs1360201,rs13642,rs140159717,rs1438945,rs1441264,rs1451963,rs145981104,rs147568678,rs1477290,rs147730268,rs1503526,rs156201,rs1608113,rs1609010,rs16916303,rs17056301,rs17289010,rs17668356,rs17770336,rs178826,rs1834144,rs1861410,rs1884897,rs1905505,rs1919243,rs1967772,rs2035936,rs2051559,rs2102278,rs2153740,rs2172131,rs217672,rs2192158,rs2216931,rs2234458,rs2260997,rs2271189,rs2307111,rs2342892,rs2383377,rs2396625,rs2398861,rs2433733,rs2439823,rs2512892,rs252761,rs2606228,rs2616143,rs2618039,rs2678204,rs2725371,rs2791643,rs2861685,rs2870111,rs2920503,rs3213943,rs329118,rs329651,rs34045288,rs34811474,rs349071,rs35154326,rs35364449,rs35697587,rs35809007,rs35957544,rs36007635,rs36061954,rs3764625,rs3768321,rs3803286,rs3807566,rs3814883,rs3845344,rs3866805,rs3902951,rs40071,rs4017425,rs4055791,rs406388,rs4261944,rs4267103,rs4284600,rs429343,rs429358,rs4419475,rs4444317,rs4477562,rs45486197,rs4605363,rs4648450,rs4672338,rs4722398,rs4832298,rs4858940,rs5011579,rs539515,rs55714539,rs55726687,rs558887,rs559231,rs56038322,rs56133507,rs56143236,rs56161855,rs56187480,rs56399737,rs56858768,rs56893062,rs57636386,rs57989773,rs58862095,rs59068084,rs59227842,rs594024,rs60764613,rs61828641,rs61871615,rs61903695,rs62007782,rs62020775,rs62190049,rs62241847,rs6265,rs6430068,rs6486122,rs6545714,rs6560906,rs6567160,rs66679256,rs6669341,rs6682438,rs6705567,rs6710091,rs6725931,rs6744646,rs6752979,rs67609008,rs6769617,rs6774894,rs6777784,rs6831088,rs6843852,rs687339,rs6909685,rs6922607,rs6938973,rs6962980,rs6993770,rs7012637,rs7024334,rs7034554,rs7070670,rs7081254,rs7124681,rs7132908,rs71495038,rs7201895,rs7232171,rs723672,rs7250833,rs7259070,rs72634826,rs72649373,rs72892910,rs72976986,rs73026725,rs73052033,rs73193736,rs73601548,rs74750282,rs7498665,rs7571496,rs76183894,rs76702514,rs7683836,rs7704382,rs7708584,rs7761673,rs7774,rs7776021,rs7794705,rs78605811,rs7893571,rs7924036,rs7925100,rs7944782,rs79780963,rs7996639,rs80135274,rs8015400,rs8024137,rs8025516,rs8112818,rs8132491,rs815163,rs852042,rs862320,rs879620,rs923994,rs9291822,rs9294260,rs9349235,rs9463175,rs9478496,rs9515446,rs9522180,rs9571687,rs9638713,rs9673839,rs9830592,rs9839081,rs9843653,rs9876664,rs9888533,rs9951619,rs9977825
CXCL6_BMI_instrument	CXCL6	DA	MVMR LASSO	0.162802	0.10857	-0.0499921	0.375596	0.133742	302	298	rs10063055,rs10099330,rs10160769,rs10169594,rs10423928,rs10510025,rs1064213,rs10742752,rs10756714,rs10756792,rs10760277,rs10780248,rs1078141,rs10797119,rs10809621,rs10965698,rs11001963,rs11009685,rs11012732,rs11079849,rs11099020,rs11122450,rs111598585,rs111689389,rs11218510,rs112875651,rs113079574,rs113624107,rs11607476,rs11630647,rs1167311,rs11675464,rs11709402,rs11757278,rs11778219,rs118136827,rs11919665,rs12001437,rs12075,rs12088284,rs12089815,rs12149660,rs12259464,rs12273545,rs1229984,rs12364470,rs12459368,rs12462975,rs12507026,rs12541408,rs1266874,rs12681792,rs12692596,rs12696039,rs12921986,rs12937411,rs1296328,rs12974458,rs13033310,rs13097918,rs13107325,rs13176429,rs1320251,rs1322842,rs13248187,rs1327259,rs13291723,rs1330199,rs1338071,rs13420048,rs13427822,rs1346841,rs1360201,rs13642,rs140159717,rs1438945,rs1441264,rs1451963,rs145981104,rs1471093,rs147568678,rs1477290,rs147730268,rs1503526,rs156201,rs1608113,rs1609010,rs16916303,rs17056301,rs17289010,rs17544384,rs17668356,rs17770336,rs178826,rs1834144,rs1861410,rs1884897,rs1905505,rs1919243,rs1967772,rs2035936,rs2051559,rs2102278,rs2153740,rs2172131,rs217672,rs2192158,rs2216931,rs2234458,rs2260997,rs2271189,rs2307111,rs2342892,rs2381404,rs2383377,rs2396625,rs2398861,rs2433733,rs2439823,rs2512892,rs252761,rs2606228,rs2616143,rs2618039,rs2678204,rs2725371,rs2791643,rs28350,rs2861685,rs2870111,rs2920503,rs3213943,rs329118,rs329651,rs34045288,rs34517439,rs34811474,rs349071,rs35154326,rs35364449,rs35809007,rs35957544,rs36007635,rs36061954,rs3764625,rs3768321,rs3803286,rs3807566,rs3814883,rs3845344,rs3866805,rs3902951,rs40071,rs4017425,rs4055791,rs406388,rs4148155,rs4261944,rs4267103,rs4284600,rs429343,rs429358,rs4419475,rs4444317,rs4477562,rs45486197,rs4605363,rs4648450,rs4672338,rs4722398,rs4790292,rs4832298,rs4858940,rs5011579,rs539515,rs55714539,rs55726687,rs558887,rs559231,rs56038322,rs56133507,rs56143236,rs56161855,rs56187480,rs56399737,rs56858768,rs56893062,rs56930105,rs57636386,rs57989773,rs58862095,rs59068084,rs59227842,rs594024,rs60764613,rs61828641,rs61871615,rs61903695,rs62020775,rs62190049,rs62241847,rs62379271,rs6265,rs6430068,rs6486122,rs6545714,rs6560906,rs6567160,rs66679256,rs6669341,rs6682438,rs6705567,rs6710091,rs6725931,rs6744646,rs6752979,rs67609008,rs6769617,rs6774894,rs6777784,rs6831088,rs6843852,rs687339,rs6909685,rs6922607,rs6938973,rs6962980,rs698147,rs7012637,rs7024334,rs7034554,rs7070670,rs7081254,rs7124681,rs7132908,rs71495038,rs7201895,rs7232171,rs723672,rs7250833,rs7259070,rs72634826,rs72649373,rs72892910,rs72976986,rs73026725,rs73052033,rs73193736,rs7331420,rs73601548,rs74750282,rs7498665,rs7571496,rs76183894,rs76702514,rs7683836,rs7704382,rs7708584,rs7761673,rs7774,rs7776021,rs7794705,rs78605811,rs7893571,rs7924036,rs7925100,rs7944782,rs79780963,rs7996639,rs80135274,rs8015400,rs8024137,rs8025516,rs8112818,rs8132491,rs815163,rs852042,rs862320,rs879620,rs923994,rs9291822,rs9294260,rs9349235,rs9463175,rs9478496,rs9515446,rs9522180,rs9571687,rs9638713,rs9673839,rs9830592,rs9839081,rs9843653,rs9876664,rs9888533,rs9926784,rs9951619,rs9977825
CXCL6_BMI_instrument	CXCL6	NDA	MVMR LASSO	-0.0947845	0.155861	-0.400267	0.210698	0.543099	302	286	rs10063055,rs10099330,rs10160769,rs10169594,rs10423928,rs10510025,rs1064213,rs10742752,rs10756714,rs10756792,rs10760277,rs10780248,rs1078141,rs10797119,rs10809621,rs10965698,rs11001963,rs11009685,rs11012732,rs11079849,rs11099020,rs11122450,rs111598585,rs111689389,rs11218510,rs112875651,rs113079574,rs113624107,rs11607476,rs11630647,rs1167311,rs11675464,rs11709402,rs11757278,rs11778219,rs118136827,rs11919665,rs12001437,rs12075,rs12088284,rs12089815,rs12149660,rs12259464,rs12273545,rs1229984,rs12364470,rs12459368,rs12462975,rs12507026,rs12541408,rs1266874,rs12681792,rs12692596,rs12696039,rs12921986,rs12937411,rs1296328,rs12974458,rs13033310,rs13097918,rs13176429,rs1320251,rs1322842,rs13248187,rs1327259,rs13291723,rs1330199,rs1338071,rs13420048,rs13427822,rs1346841,rs1360201,rs13642,rs140159717,rs1438945,rs1441264,rs1451963,rs145981104,rs1471093,rs147568678,rs1477290,rs147730268,rs1503526,rs156201,rs1582931,rs1608113,rs1609010,rs16916303,rs17056301,rs17289010,rs17544384,rs17668356,rs17770336,rs178826,rs1861410,rs1884897,rs1919243,rs1967772,rs2035936,rs2051559,rs2102278,rs2153740,rs2172131,rs217672,rs2192158,rs2216931,rs2234458,rs2260997,rs2271189,rs2307111,rs2342892,rs2381404,rs2383377,rs2396625,rs2398861,rs2433733,rs2439823,rs2512892,rs252761,rs2606228,rs2616143,rs2618039,rs2678204,rs2725371,rs2791643,rs2861685,rs2870111,rs2920503,rs3213943,rs329118,rs329651,rs34045288,rs34517439,rs34811474,rs35154326,rs35364449,rs35697587,rs35809007,rs35957544,rs36007635,rs36061954,rs3764625,rs3768321,rs3803286,rs3807566,rs3814883,rs3845344,rs40071,rs4017425,rs4055791,rs406388,rs4261944,rs4267103,rs4284600,rs429343,rs429358,rs4419475,rs4477562,rs45486197,rs4605363,rs4648450,rs4672338,rs4820410,rs4832298,rs4858940,rs5011579,rs539515,rs55714539,rs55726687,rs558887,rs559231,rs56038322,rs56133507,rs56143236,rs56161855,rs56187480,rs56399737,rs56858768,rs56893062,rs56930105,rs57636386,rs57989773,rs58862095,rs59068084,rs59227842,rs594024,rs60764613,rs61828641,rs61871615,rs61903695,rs62007782,rs62020775,rs62190049,rs62241847,rs62379271,rs6265,rs6430068,rs6486122,rs6545714,rs6560906,rs6567160,rs66679256,rs6669341,rs6682438,rs6705567,rs6710091,rs6725931,rs6744646,rs6752979,rs67609008,rs6769617,rs6774894,rs6777784,rs6831088,rs6843852,rs687339,rs6909685,rs6922607,rs6938973,rs6962980,rs698147,rs7012637,rs7024334,rs7034554,rs7070670,rs7081254,rs7124681,rs7132908,rs71495038,rs7201895,rs7232171,rs723672,rs7250833,rs7259070,rs72634826,rs72649373,rs72892910,rs72976986,rs73026725,rs73052033,rs73193736,rs7331420,rs73601548,rs74750282,rs7498665,rs7571496,rs76702514,rs7704382,rs7708584,rs7761673,rs7774,rs7776021,rs7794705,rs78605811,rs7893571,rs7924036,rs7925100,rs7944782,rs79780963,rs7996639,rs80135274,rs8015400,rs8024137,rs8025516,rs8112818,rs8132491,rs815163,rs852042,rs862320,rs879620,rs923994,rs9291822,rs9294260,rs9349235,rs9463175,rs9478496,rs9522180,rs9571687,rs9638713,rs9673839,rs9830592,rs9839081,rs9843653,rs9926784,rs9951619,rs9977825
CXCL6_BMI_instrument	CXCL6	PMD	MVMR LASSO	0.0693559	0.0818711	-0.0911084	0.22982	0.396919	302	278	rs10099330,rs10160769,rs10169594,rs10423928,rs10510025,rs1064213,rs10756714,rs10756792,rs10760277,rs10780248,rs10797119,rs10809621,rs10965698,rs11001963,rs11009685,rs11012732,rs11079849,rs11099020,rs11122450,rs111598585,rs111689389,rs11218510,rs112875651,rs113079574,rs113624107,rs11607476,rs11630647,rs1167311,rs11675464,rs11709402,rs11757278,rs11778219,rs118136827,rs11919665,rs12001437,rs12075,rs12088284,rs12089815,rs12149660,rs12259464,rs12273545,rs1229984,rs12364470,rs12459368,rs12462975,rs12507026,rs12541408,rs1266874,rs12681792,rs12692596,rs12696039,rs12921986,rs12937411,rs1296328,rs12974458,rs13033310,rs13097918,rs13107325,rs13176429,rs1320251,rs1322842,rs13248187,rs1327259,rs13291723,rs1330199,rs1338071,rs13420048,rs13427822,rs1346841,rs1360201,rs13642,rs140159717,rs1438945,rs1441264,rs1451963,rs145981104,rs147568678,rs1477290,rs147730268,rs1503526,rs156201,rs1608113,rs1609010,rs16916303,rs17289010,rs17668356,rs17770336,rs178826,rs1834144,rs1861410,rs1884897,rs1905505,rs1919243,rs1967772,rs2035936,rs2051559,rs2102278,rs2172131,rs217672,rs2192158,rs2216931,rs2234458,rs2260997,rs2271189,rs2307111,rs2342892,rs2383377,rs2396625,rs2398861,rs2433733,rs2439823,rs2512892,rs252761,rs2606228,rs2616143,rs2618039,rs2678204,rs2725371,rs2791643,rs2861685,rs2870111,rs2920503,rs3213943,rs329118,rs329651,rs34045288,rs34811474,rs349071,rs35154326,rs35364449,rs35809007,rs35957544,rs36007635,rs36061954,rs3764625,rs3768321,rs3807566,rs3814883,rs3845344,rs3866805,rs3902951,rs40071,rs4017425,rs4055791,rs406388,rs4261944,rs4267103,rs4284600,rs429343,rs429358,rs4419475,rs4477562,rs45486197,rs4605363,rs4648450,rs4672338,rs4722398,rs4832298,rs4858940,rs5011579,rs539515,rs55714539,rs55726687,rs558887,rs559231,rs56038322,rs56133507,rs56143236,rs56161855,rs56187480,rs56399737,rs56858768,rs56893062,rs57636386,rs57989773,rs58862095,rs59068084,rs59227842,rs594024,rs60764613,rs61828641,rs61871615,rs61903695,rs62007782,rs62020775,rs62190049,rs62241847,rs6265,rs6486122,rs6545714,rs6560906,rs6567160,rs6669341,rs6682438,rs6705567,rs6710091,rs6725931,rs6744646,rs6752979,rs67609008,rs6769617,rs6774894,rs6777784,rs6831088,rs6843852,rs687339,rs6909685,rs6922607,rs6938973,rs6962980,rs7012637,rs7024334,rs7034554,rs7070670,rs7081254,rs7124681,rs7132908,rs71495038,rs7201895,rs7232171,rs723672,rs7250833,rs7259070,rs72634826,rs72649373,rs72892910,rs72976986,rs73026725,rs73052033,rs73193736,rs73601548,rs74750282,rs7498665,rs7571496,rs76183894,rs76702514,rs7683836,rs7704382,rs7708584,rs7761673,rs7774,rs7776021,rs7794705,rs78605811,rs7893571,rs7924036,rs7925100,rs7944782,rs79780963,rs7996639,rs80135274,rs8015400,rs8024137,rs8025516,rs8112818,rs8132491,rs815163,rs852042,rs862320,rs879620,rs923994,rs9291822,rs9294260,rs9349235,rs9463175,rs9478496,rs9515446,rs9522180,rs9571687,rs9638713,rs9673839,rs9830592,rs9839081,rs9843653,rs9876664,rs9888533,rs9951619,rs9977825
CXCL9_BMI_instrument	CXCL9	DA	MVMR LASSO	0.109665	0.103794	-0.0937677	0.313098	0.290711	302	298	rs10063055,rs10099330,rs10160769,rs10169594,rs10423928,rs10510025,rs1064213,rs10742752,rs10756714,rs10756792,rs10760277,rs10780248,rs1078141,rs10797119,rs10809621,rs10965698,rs11001963,rs11009685,rs11012732,rs11079849,rs11099020,rs11122450,rs111598585,rs111689389,rs11218510,rs112875651,rs113079574,rs113624107,rs11607476,rs11630647,rs1167311,rs11675464,rs11709402,rs11757278,rs11778219,rs118136827,rs11919665,rs12001437,rs12088284,rs12089815,rs12149660,rs12259464,rs12273545,rs1229984,rs12364470,rs12459368,rs12462975,rs12507026,rs12541408,rs1266874,rs12681792,rs12692596,rs12696039,rs12921986,rs12937411,rs1296328,rs12974458,rs13033310,rs13097918,rs13107325,rs13176429,rs1320251,rs1322842,rs13248187,rs1327259,rs13291723,rs1330199,rs1338071,rs13420048,rs13427822,rs1346841,rs1360201,rs13642,rs140159717,rs1438945,rs1441264,rs1451963,rs145981104,rs1471093,rs147568678,rs1477290,rs147730268,rs1503526,rs156201,rs1608113,rs1609010,rs16916303,rs17056301,rs17289010,rs17544384,rs17668356,rs17770336,rs178826,rs1834144,rs1861410,rs1884897,rs1905505,rs1919243,rs1967772,rs2035936,rs2051559,rs2102278,rs2153740,rs2172131,rs217672,rs2192158,rs2216931,rs2234458,rs2260997,rs2271189,rs2307111,rs2342892,rs2381404,rs2383377,rs2396625,rs2398861,rs2433733,rs2439823,rs2512892,rs252761,rs2606228,rs2616143,rs2618039,rs2678204,rs2725371,rs2791643,rs28350,rs2861685,rs2870111,rs2920503,rs3184504,rs3213943,rs329118,rs329651,rs34045288,rs34517439,rs34811474,rs349071,rs35154326,rs35364449,rs35809007,rs35957544,rs36007635,rs36061954,rs3764625,rs3768321,rs3803286,rs3807566,rs3814883,rs3845344,rs3866805,rs3902951,rs40071,rs4017425,rs4055791,rs406388,rs4148155,rs4261944,rs4267103,rs4284600,rs429343,rs429358,rs4419475,rs4444317,rs4477562,rs45486197,rs4605363,rs4648450,rs4672338,rs4722398,rs4790292,rs4832298,rs4858940,rs5011579,rs539515,rs55714539,rs55726687,rs558887,rs559231,rs56038322,rs56133507,rs56143236,rs56161855,rs56187480,rs56399737,rs56858768,rs56893062,rs56930105,rs57636386,rs57989773,rs58862095,rs59068084,rs59227842,rs594024,rs60764613,rs61828641,rs61871615,rs61903695,rs62020775,rs62190049,rs62241847,rs62379271,rs6265,rs6430068,rs6486122,rs6545714,rs6560906,rs6567160,rs66679256,rs6669341,rs6682438,rs6705567,rs6710091,rs6725931,rs6744646,rs6752979,rs67609008,rs6769617,rs6774894,rs6777784,rs6831088,rs6843852,rs687339,rs6909685,rs6922607,rs6938973,rs6962980,rs698147,rs7012637,rs7024334,rs7034554,rs7070670,rs7081254,rs7124681,rs7132908,rs71495038,rs7201895,rs7232171,rs723672,rs7250833,rs7259070,rs72634826,rs72649373,rs72892910,rs72976986,rs73026725,rs73052033,rs73193736,rs7331420,rs73601548,rs74750282,rs7498665,rs7571496,rs76183894,rs76702514,rs7683836,rs7704382,rs7708584,rs7761673,rs7774,rs7776021,rs7794705,rs78605811,rs7893571,rs7924036,rs7925100,rs7944782,rs79780963,rs7996639,rs80135274,rs8015400,rs8024137,rs8025516,rs8112818,rs8132491,rs815163,rs852042,rs862320,rs879620,rs923994,rs9291822,rs9294260,rs9349235,rs9463175,rs9478496,rs9515446,rs9522180,rs9571687,rs9638713,rs9673839,rs9830592,rs9839081,rs9843653,rs9876664,rs9888533,rs9926784,rs9951619,rs9977825
CXCL9_BMI_instrument	CXCL9	NDA	MVMR LASSO	-0.0479322	0.147728	-0.337474	0.24161	0.745589	302	289	rs10063055,rs10099330,rs10160769,rs10169594,rs10423928,rs10510025,rs1064213,rs10742752,rs10756714,rs10756792,rs10760277,rs10780248,rs1078141,rs10797119,rs10809621,rs10965698,rs11001963,rs11009685,rs11012732,rs11079849,rs11099020,rs11122450,rs111598585,rs111689389,rs11218510,rs112875651,rs113079574,rs113624107,rs11607476,rs11630647,rs1167311,rs11675464,rs11709402,rs11757278,rs11778219,rs118136827,rs11919665,rs12001437,rs12088284,rs12089815,rs12149660,rs12259464,rs12273545,rs1229984,rs12364470,rs12459368,rs12462975,rs12507026,rs12541408,rs1266874,rs12681792,rs12692596,rs12696039,rs12921986,rs12937411,rs1296328,rs12974458,rs13033310,rs13097918,rs13176429,rs1320251,rs1322842,rs13248187,rs1327259,rs13291723,rs1330199,rs1338071,rs13420048,rs13427822,rs1346841,rs1360201,rs13642,rs140159717,rs1438945,rs1441264,rs1451963,rs145981104,rs1471093,rs147568678,rs1477290,rs147730268,rs1503526,rs156201,rs1582931,rs1608113,rs1609010,rs16916303,rs17056301,rs17289010,rs17544384,rs17668356,rs17770336,rs178826,rs1861410,rs1884897,rs1919243,rs1967772,rs2035936,rs2051559,rs2102278,rs2153740,rs2172131,rs217672,rs2192158,rs2216931,rs2234458,rs2260997,rs2271189,rs2307111,rs2342892,rs2381404,rs2383377,rs2396625,rs2398861,rs2433733,rs2439823,rs2512892,rs252761,rs2606228,rs2616143,rs2618039,rs2678204,rs2725371,rs2791643,rs2861685,rs2870111,rs2920503,rs3184504,rs3213943,rs329118,rs329651,rs34045288,rs34517439,rs34811474,rs35154326,rs35364449,rs35697587,rs35809007,rs35957544,rs36007635,rs36061954,rs3764625,rs3768321,rs3803286,rs3807566,rs3814883,rs3845344,rs3866805,rs40071,rs4017425,rs4055791,rs406388,rs4148155,rs4261944,rs4267103,rs4284600,rs429343,rs429358,rs4419475,rs4477562,rs45486197,rs4605363,rs4648450,rs4672338,rs4820410,rs4832298,rs4858940,rs5011579,rs539515,rs55714539,rs55726687,rs558887,rs559231,rs56038322,rs56133507,rs56143236,rs56161855,rs56187480,rs56399737,rs56858768,rs56893062,rs56930105,rs57636386,rs57989773,rs58862095,rs59068084,rs59227842,rs594024,rs60764613,rs61828641,rs61871615,rs61903695,rs62007782,rs62020775,rs62190049,rs62241847,rs62379271,rs6265,rs6430068,rs6486122,rs6545714,rs6560906,rs6567160,rs66679256,rs6669341,rs6682438,rs6705567,rs6710091,rs6725931,rs6744646,rs6752979,rs67609008,rs6769617,rs6774894,rs6777784,rs6831088,rs6843852,rs687339,rs6909685,rs6922607,rs6938973,rs6962980,rs698147,rs7012637,rs7024334,rs7034554,rs7070670,rs7081254,rs7124681,rs7132908,rs71495038,rs7201895,rs7232171,rs723672,rs7250833,rs7259070,rs72634826,rs72649373,rs72892910,rs72976986,rs73026725,rs73052033,rs73193736,rs7331420,rs73601548,rs74750282,rs7498665,rs7571496,rs76702514,rs7683836,rs7704382,rs7708584,rs7761673,rs7774,rs7776021,rs7794705,rs78605811,rs7893571,rs7924036,rs7925100,rs7944782,rs79780963,rs7996639,rs80135274,rs8015400,rs8024137,rs8025516,rs8112818,rs8132491,rs815163,rs852042,rs862320,rs879620,rs923994,rs9291822,rs9294260,rs9349235,rs9463175,rs9478496,rs9522180,rs9571687,rs9638713,rs9673839,rs9830592,rs9839081,rs9843653,rs9926784,rs9951619,rs9977825
CXCL9_BMI_instrument	CXCL9	PMD	MVMR LASSO	0.149159	0.088806	-0.0248975	0.323216	0.093034	302	279	rs10099330,rs10160769,rs10169594,rs10423928,rs10510025,rs1064213,rs10756714,rs10756792,rs10760277,rs10780248,rs10797119,rs10809621,rs10965698,rs11001963,rs11009685,rs11012732,rs11079849,rs11099020,rs11122450,rs111598585,rs111689389,rs11218510,rs112875651,rs113079574,rs113624107,rs11607476,rs11630647,rs1167311,rs11675464,rs11709402,rs11757278,rs11778219,rs118136827,rs11919665,rs12001437,rs12088284,rs12089815,rs12149660,rs12259464,rs12273545,rs1229984,rs12364470,rs12459368,rs12462975,rs12507026,rs12541408,rs1266874,rs12681792,rs12692596,rs12696039,rs12921986,rs12937411,rs1296328,rs12974458,rs13033310,rs13097918,rs13107325,rs13176429,rs1320251,rs1322842,rs13248187,rs1327259,rs13291723,rs1330199,rs1338071,rs13420048,rs13427822,rs1346841,rs1360201,rs13642,rs140159717,rs1438945,rs1441264,rs1451963,rs145981104,rs147568678,rs1477290,rs147730268,rs1503526,rs156201,rs1608113,rs1609010,rs16916303,rs17289010,rs17544384,rs17668356,rs17770336,rs178826,rs1834144,rs1861410,rs1884897,rs1905505,rs1919243,rs1967772,rs2035936,rs2051559,rs2102278,rs2172131,rs217672,rs2192158,rs2216931,rs2234458,rs2260997,rs2271189,rs2307111,rs2342892,rs2383377,rs2396625,rs2398861,rs2433733,rs2439823,rs2512892,rs252761,rs2606228,rs2616143,rs2618039,rs2678204,rs2725371,rs2791643,rs2861685,rs2870111,rs2920503,rs3213943,rs329118,rs329651,rs34045288,rs34811474,rs349071,rs35154326,rs35364449,rs35809007,rs35957544,rs36007635,rs36061954,rs3764625,rs3768321,rs3803286,rs3807566,rs3814883,rs3845344,rs3866805,rs3902951,rs40071,rs4017425,rs4055791,rs406388,rs4261944,rs4267103,rs4284600,rs429343,rs429358,rs4419475,rs4444317,rs4477562,rs45486197,rs4605363,rs4648450,rs4672338,rs4722398,rs4832298,rs4858940,rs5011579,rs539515,rs55714539,rs55726687,rs558887,rs559231,rs56038322,rs56133507,rs56143236,rs56161855,rs56187480,rs56399737,rs56858768,rs56893062,rs57636386,rs57989773,rs58862095,rs59068084,rs59227842,rs594024,rs60764613,rs61828641,rs61871615,rs61903695,rs62007782,rs62020775,rs62190049,rs62241847,rs6265,rs6486122,rs6545714,rs6560906,rs6567160,rs6669341,rs6682438,rs6705567,rs6710091,rs6725931,rs6744646,rs6752979,rs67609008,rs6769617,rs6774894,rs6777784,rs6831088,rs6843852,rs687339,rs6909685,rs6922607,rs6938973,rs6962980,rs7012637,rs7024334,rs7034554,rs7070670,rs7081254,rs7124681,rs7132908,rs71495038,rs7201895,rs7232171,rs723672,rs7250833,rs7259070,rs72634826,rs72649373,rs72892910,rs72976986,rs73026725,rs73052033,rs7331420,rs73601548,rs74750282,rs7498665,rs7571496,rs76183894,rs76702514,rs7683836,rs7708584,rs7761673,rs7774,rs7776021,rs7794705,rs78605811,rs7893571,rs7924036,rs7925100,rs7944782,rs79780963,rs7996639,rs80135274,rs8015400,rs8024137,rs8025516,rs8112818,rs8132491,rs815163,rs852042,rs862320,rs879620,rs923994,rs9291822,rs9294260,rs9349235,rs9463175,rs9478496,rs9515446,rs9522180,rs9571687,rs9638713,rs9673839,rs9830592,rs9839081,rs9843653,rs9876664,rs9888533,rs9951619,rs9977825
DNER_BMI_instrument	DNER	DA	MVMR LASSO	0.0111277	0.0843108	-0.154118	0.176374	0.894997	302	298	rs10063055,rs10099330,rs10160769,rs10169594,rs10423928,rs10510025,rs1064213,rs10742752,rs10756714,rs10756792,rs10760277,rs10780248,rs1078141,rs10797119,rs10809621,rs10965698,rs11001963,rs11009685,rs11012732,rs11079849,rs11099020,rs11122450,rs111598585,rs111689389,rs11218510,rs112875651,rs113079574,rs113624107,rs11607476,rs11630647,rs1167311,rs11675464,rs11709402,rs11757278,rs11778219,rs118136827,rs11919665,rs12001437,rs12088284,rs12089815,rs12149660,rs12259464,rs12273545,rs1229984,rs12364470,rs12459368,rs12462975,rs12507026,rs12541408,rs1266874,rs12681792,rs12692596,rs12696039,rs12921986,rs12937411,rs1296328,rs12974458,rs13033310,rs13097918,rs13107325,rs13176429,rs1320251,rs1322842,rs13248187,rs1327259,rs13291723,rs1330199,rs1338071,rs13420048,rs13427822,rs1346841,rs1360201,rs13642,rs140159717,rs1438945,rs1441264,rs1451963,rs145981104,rs1471093,rs147568678,rs1477290,rs147730268,rs1503526,rs156201,rs1608113,rs1609010,rs16916303,rs17056301,rs17289010,rs17544384,rs17668356,rs17770336,rs178826,rs1834144,rs1861410,rs1884897,rs1905505,rs1919243,rs1967772,rs2035936,rs2051559,rs2102278,rs2153740,rs2172131,rs217672,rs2192158,rs2216931,rs2234458,rs2260997,rs2271189,rs2307111,rs2342892,rs2381404,rs2383377,rs2396625,rs2398861,rs2433733,rs2439823,rs2512892,rs252761,rs2606228,rs2616143,rs2618039,rs2678204,rs2725371,rs2791643,rs28350,rs2861685,rs2870111,rs2920503,rs3213943,rs329118,rs329651,rs34045288,rs34517439,rs34811474,rs349071,rs35154326,rs35364449,rs35809007,rs35957544,rs36007635,rs36061954,rs3764625,rs3768321,rs3803286,rs3807566,rs3814883,rs3845344,rs3866805,rs3902951,rs40071,rs4017425,rs4055791,rs406388,rs4148155,rs4261944,rs4267103,rs4284600,rs429343,rs429358,rs4419475,rs4444317,rs4477562,rs45486197,rs4605363,rs4648450,rs4672338,rs4722398,rs4790292,rs4832298,rs4858940,rs5011579,rs539515,rs55714539,rs55726687,rs558887,rs559231,rs56038322,rs56133507,rs56143236,rs56161855,rs56187480,rs56399737,rs56858768,rs56893062,rs56930105,rs57636386,rs57989773,rs58862095,rs59068084,rs59227842,rs594024,rs60764613,rs61828641,rs61871615,rs61903695,rs62020775,rs62190049,rs62241847,rs62379271,rs6265,rs6430068,rs6486122,rs6517655,rs6545714,rs6560906,rs6567160,rs66679256,rs6669341,rs6682438,rs6705567,rs6710091,rs6725931,rs6744646,rs6752979,rs67609008,rs6769617,rs6774894,rs6777784,rs6831088,rs6843852,rs687339,rs6909685,rs6922607,rs6938973,rs6962980,rs698147,rs7012637,rs7024334,rs7034554,rs7070670,rs7081254,rs7124681,rs7132908,rs71495038,rs7201895,rs7232171,rs723672,rs7250833,rs7259070,rs72634826,rs72649373,rs72892910,rs72976986,rs73026725,rs73052033,rs73193736,rs7331420,rs73601548,rs74750282,rs7498665,rs7571496,rs76183894,rs76702514,rs7683836,rs7704382,rs7708584,rs7761673,rs7774,rs7776021,rs7794705,rs78605811,rs7893571,rs7924036,rs7925100,rs7944782,rs79780963,rs7996639,rs80135274,rs8015400,rs8024137,rs8025516,rs8112818,rs8132491,rs815163,rs852042,rs862320,rs879620,rs923994,rs9291822,rs9294260,rs9349235,rs9463175,rs9478496,rs9515446,rs9522180,rs9571687,rs9638713,rs9673839,rs9830592,rs9839081,rs9843653,rs9876664,rs9888533,rs9926784,rs9951619,rs9977825
DNER_BMI_instrument	DNER	NDA	MVMR LASSO	-0.0882352	0.120729	-0.324859	0.148388	0.464867	302	288	rs10063055,rs10099330,rs10160769,rs10169594,rs10423928,rs10510025,rs1064213,rs10742752,rs10756714,rs10756792,rs10760277,rs10780248,rs1078141,rs10797119,rs10809621,rs10965698,rs11001963,rs11009685,rs11012732,rs11079849,rs11099020,rs11122450,rs111598585,rs111689389,rs11218510,rs112875651,rs113079574,rs113624107,rs11607476,rs11630647,rs1167311,rs11675464,rs11709402,rs11757278,rs11778219,rs118136827,rs11919665,rs12001437,rs12088284,rs12089815,rs12149660,rs12259464,rs12273545,rs1229984,rs12364470,rs12459368,rs12462975,rs12507026,rs12541408,rs1266874,rs12681792,rs12692596,rs12696039,rs12921986,rs12937411,rs1296328,rs12974458,rs13033310,rs13097918,rs13176429,rs1320251,rs1322842,rs13248187,rs1327259,rs13291723,rs1330199,rs1338071,rs13420048,rs13427822,rs1346841,rs1360201,rs13642,rs140159717,rs1438945,rs1441264,rs1451963,rs145981104,rs1471093,rs147568678,rs1477290,rs147730268,rs1503526,rs156201,rs1582931,rs1608113,rs1609010,rs16916303,rs17056301,rs17289010,rs17544384,rs17668356,rs17770336,rs178826,rs1861410,rs1884897,rs1919243,rs1967772,rs2035936,rs2051559,rs2102278,rs2153740,rs2172131,rs217672,rs2192158,rs2216931,rs2234458,rs2260997,rs2271189,rs2307111,rs2342892,rs2381404,rs2383377,rs2396625,rs2398861,rs2433733,rs2439823,rs2512892,rs252761,rs2606228,rs2616143,rs2618039,rs2678204,rs2725371,rs2791643,rs2861685,rs2870111,rs2920503,rs3213943,rs329118,rs329651,rs34045288,rs34517439,rs34811474,rs35154326,rs35364449,rs35697587,rs35809007,rs35957544,rs36007635,rs36061954,rs3764625,rs3768321,rs3803286,rs3807566,rs3814883,rs3845344,rs40071,rs4017425,rs4055791,rs406388,rs4148155,rs4261944,rs4267103,rs4284600,rs429343,rs429358,rs4419475,rs4477562,rs45486197,rs4605363,rs4648450,rs4672338,rs4820410,rs4832298,rs4858940,rs5011579,rs539515,rs55714539,rs55726687,rs558887,rs559231,rs56038322,rs56133507,rs56143236,rs56161855,rs56187480,rs56399737,rs56858768,rs56893062,rs56930105,rs57636386,rs57989773,rs58862095,rs59068084,rs59227842,rs594024,rs60764613,rs61828641,rs61871615,rs61903695,rs62007782,rs62020775,rs62190049,rs62241847,rs62379271,rs6265,rs6430068,rs6486122,rs6517655,rs6545714,rs6560906,rs6567160,rs66679256,rs6669341,rs6682438,rs6705567,rs6710091,rs6725931,rs6744646,rs6752979,rs67609008,rs6769617,rs6774894,rs6777784,rs6831088,rs6843852,rs687339,rs6909685,rs6922607,rs6938973,rs6962980,rs698147,rs7012637,rs7024334,rs7034554,rs7070670,rs7081254,rs7124681,rs7132908,rs71495038,rs7201895,rs7232171,rs723672,rs7250833,rs7259070,rs72634826,rs72649373,rs72892910,rs72976986,rs73026725,rs73052033,rs73193736,rs7331420,rs73601548,rs74750282,rs7498665,rs7571496,rs76702514,rs7683836,rs7704382,rs7708584,rs7761673,rs7774,rs7776021,rs7794705,rs78605811,rs7893571,rs7924036,rs7925100,rs7944782,rs79780963,rs7996639,rs80135274,rs8015400,rs8024137,rs8025516,rs8112818,rs8132491,rs815163,rs852042,rs862320,rs879620,rs923994,rs9291822,rs9294260,rs9349235,rs9463175,rs9478496,rs9522180,rs9571687,rs9638713,rs9673839,rs9830592,rs9839081,rs9843653,rs9926784,rs9951619,rs9977825
DNER_BMI_instrument	DNER	PMD	MVMR LASSO	0.0111746	0.0624412	-0.111208	0.133557	0.857968	302	287	rs10099330,rs10160769,rs10169594,rs10423928,rs10510025,rs1064213,rs10742752,rs10756714,rs10756792,rs10760277,rs10780248,rs1078141,rs10797119,rs10809621,rs10965698,rs11001963,rs11009685,rs11012732,rs11079849,rs11099020,rs11122450,rs111598585,rs111689389,rs11218510,rs112875651,rs113079574,rs113624107,rs11607476,rs11630647,rs1167311,rs11675464,rs11709402,rs11757278,rs11778219,rs118136827,rs11919665,rs12001437,rs12088284,rs12089815,rs12149660,rs12259464,rs12273545,rs1229984,rs12364470,rs12459368,rs12462975,rs12507026,rs12541408,rs1266874,rs12681792,rs12692596,rs12696039,rs12921986,rs12937411,rs1296328,rs12974458,rs13033310,rs13097918,rs13107325,rs13176429,rs1320251,rs1322842,rs13248187,rs1327259,rs13291723,rs1330199,rs1338071,rs13420048,rs13427822,rs1346841,rs1360201,rs13642,rs140159717,rs1438945,rs1441264,rs1451963,rs145981104,rs147568678,rs1477290,rs147730268,rs1503526,rs156201,rs1608113,rs1609010,rs16916303,rs17056301,rs17289010,rs17668356,rs17770336,rs178826,rs1834144,rs1861410,rs1884897,rs1905505,rs1919243,rs1967772,rs2035936,rs2051559,rs2102278,rs2153740,rs2172131,rs217672,rs2192158,rs2216931,rs2234458,rs2260997,rs2271189,rs2307111,rs2342892,rs2383377,rs2396625,rs2398861,rs2433733,rs2439823,rs2512892,rs252761,rs2606228,rs2616143,rs2618039,rs2678204,rs2725371,rs2791643,rs2861685,rs2870111,rs2920503,rs3213943,rs329118,rs329651,rs34045288,rs34811474,rs349071,rs35154326,rs35364449,rs35697587,rs35809007,rs35957544,rs36007635,rs36061954,rs3764625,rs3768321,rs3803286,rs3807566,rs3814883,rs3845344,rs3866805,rs3902951,rs40071,rs4017425,rs4055791,rs406388,rs4261944,rs4267103,rs4284600,rs429343,rs429358,rs4419475,rs4444317,rs4477562,rs45486197,rs4605363,rs4648450,rs4672338,rs4722398,rs4832298,rs4858940,rs5011579,rs539515,rs55714539,rs55726687,rs558887,rs559231,rs56038322,rs56133507,rs56143236,rs56161855,rs56187480,rs56399737,rs56858768,rs56893062,rs57636386,rs57989773,rs58862095,rs59068084,rs59227842,rs594024,rs60764613,rs61828641,rs61871615,rs61903695,rs62007782,rs62020775,rs62190049,rs62241847,rs6265,rs6430068,rs6486122,rs6517655,rs6545714,rs6560906,rs6567160,rs66679256,rs6669341,rs6682438,rs6705567,rs6710091,rs6725931,rs6744646,rs6752979,rs67609008,rs6769617,rs6774894,rs6777784,rs6831088,rs6843852,rs687339,rs6909685,rs6922607,rs6938973,rs6962980,rs7012637,rs7024334,rs7034554,rs7070670,rs7081254,rs7124681,rs7132908,rs71495038,rs7201895,rs7232171,rs723672,rs7250833,rs7259070,rs72634826,rs72649373,rs72892910,rs72976986,rs73026725,rs73052033,rs73193736,rs73601548,rs74750282,rs7498665,rs7571496,rs76183894,rs76702514,rs7683836,rs7704382,rs7708584,rs7761673,rs7774,rs7776021,rs7794705,rs78605811,rs7893571,rs7924036,rs7925100,rs7944782,rs79780963,rs7996639,rs80135274,rs8015400,rs8024137,rs8025516,rs8112818,rs8132491,rs815163,rs852042,rs862320,rs879620,rs923994,rs9291822,rs9294260,rs9349235,rs9463175,rs9478496,rs9515446,rs9522180,rs9571687,rs9638713,rs9673839,rs9830592,rs9839081,rs9843653,rs9876664,rs9888533,rs9951619,rs9977825
EN-RAGE_BMI_instrument	EN-RAGE	DA	MVMR LASSO	-0.0024618	0.092156	-0.183084	0.178161	0.978688	303	299	rs10063055,rs10099330,rs10160769,rs10169594,rs10423928,rs10510025,rs1064213,rs10742752,rs10756714,rs10756792,rs10760277,rs10780248,rs1078141,rs10797119,rs10809621,rs10965698,rs11001963,rs11009685,rs11012732,rs11079849,rs11099020,rs11122450,rs111598585,rs111689389,rs11218510,rs112875651,rs113079574,rs113624107,rs11607476,rs11630647,rs1167311,rs11675464,rs11709402,rs11757278,rs11778219,rs118136827,rs11919665,rs12001437,rs12088284,rs12089815,rs12149660,rs12259464,rs12273545,rs1229984,rs12364470,rs12459368,rs12462975,rs12507026,rs12541408,rs1266874,rs12681792,rs12692596,rs12696039,rs12921986,rs12937411,rs1296328,rs12974458,rs13033310,rs13097918,rs13107325,rs13176429,rs1320251,rs1322842,rs13248187,rs1327259,rs13291723,rs1330199,rs1338071,rs13420048,rs13427822,rs1346841,rs1360201,rs13642,rs140159717,rs1438945,rs1441264,rs1451963,rs145981104,rs1471093,rs147568678,rs1477290,rs147730268,rs1503526,rs156201,rs1608113,rs1609010,rs16916303,rs17056301,rs17289010,rs17544384,rs17668356,rs17770336,rs178826,rs1834144,rs1861410,rs1884897,rs1905505,rs1919243,rs1967772,rs2035936,rs2051559,rs2102278,rs2153740,rs2172131,rs217672,rs2192158,rs2216931,rs2234458,rs2260997,rs2271189,rs2307111,rs2342892,rs2381404,rs2383377,rs2396625,rs2398861,rs2433733,rs2439823,rs2512892,rs252761,rs2606228,rs2616143,rs2618039,rs2678204,rs2725371,rs2791643,rs28350,rs2861685,rs2870111,rs2920503,rs3014874,rs3213943,rs329118,rs329651,rs34045288,rs34517439,rs34811474,rs349071,rs35154326,rs35364449,rs35809007,rs35957544,rs36007635,rs36061954,rs3764625,rs3768321,rs3803286,rs3807566,rs3814883,rs3845344,rs3866805,rs3902951,rs40071,rs4017425,rs4055791,rs406388,rs4148155,rs4261944,rs4267103,rs4284600,rs429343,rs429358,rs4419475,rs4444317,rs4477562,rs45486197,rs4605363,rs4648450,rs4672338,rs4722398,rs4790292,rs4832298,rs4858940,rs5011579,rs539515,rs55714539,rs55726687,rs558887,rs559231,rs56038322,rs56133507,rs56143236,rs56161855,rs56187480,rs56399737,rs56858768,rs56893062,rs56930105,rs57636386,rs57989773,rs58862095,rs59068084,rs59227842,rs594024,rs60764613,rs61803119,rs61828641,rs61871615,rs61903695,rs62020775,rs62190049,rs62241847,rs62379271,rs6265,rs6430068,rs6486122,rs6545714,rs6560906,rs6567160,rs66679256,rs6669341,rs6682438,rs6705567,rs6710091,rs6725931,rs6744646,rs6752979,rs67609008,rs6769617,rs6774894,rs6777784,rs6831088,rs6843852,rs687339,rs6909685,rs6922607,rs6938973,rs6962980,rs698147,rs7012637,rs7024334,rs7034554,rs7070670,rs7081254,rs7124681,rs7132908,rs71495038,rs7201895,rs7232171,rs723672,rs7250833,rs7259070,rs72634826,rs72649373,rs72892910,rs72976986,rs73026725,rs73052033,rs73193736,rs7331420,rs73601548,rs74750282,rs7498665,rs7571496,rs76183894,rs76702514,rs7683836,rs7704382,rs7708584,rs7761673,rs7774,rs7776021,rs7794705,rs78605811,rs7893571,rs7924036,rs7925100,rs7944782,rs79780963,rs7996639,rs80135274,rs8015400,rs8024137,rs8025516,rs8112818,rs8132491,rs815163,rs852042,rs862320,rs879620,rs923994,rs9291822,rs9294260,rs9349235,rs9463175,rs9478496,rs9515446,rs9522180,rs9571687,rs9638713,rs9673839,rs9830592,rs9839081,rs9843653,rs9876664,rs9888533,rs9926784,rs9951619,rs9977825
EN-RAGE_BMI_instrument	EN-RAGE	NDA	MVMR LASSO	-0.104154	0.130373	-0.35968	0.151372	0.424351	303	290	rs10063055,rs10099330,rs10160769,rs10169594,rs10423928,rs10510025,rs1064213,rs10742752,rs10756714,rs10756792,rs10760277,rs10780248,rs1078141,rs10797119,rs10809621,rs10965698,rs11001963,rs11009685,rs11012732,rs11079849,rs11099020,rs11122450,rs111598585,rs111689389,rs11218510,rs112875651,rs113079574,rs113624107,rs11607476,rs11630647,rs1167311,rs11675464,rs11709402,rs11757278,rs11778219,rs118136827,rs11919665,rs12001437,rs12088284,rs12089815,rs12149660,rs12259464,rs12273545,rs1229984,rs12364470,rs12459368,rs12462975,rs12507026,rs12541408,rs1266874,rs12681792,rs12692596,rs12696039,rs12921986,rs12937411,rs1296328,rs12974458,rs13033310,rs13097918,rs13176429,rs1320251,rs1322842,rs13248187,rs1327259,rs13291723,rs1330199,rs1338071,rs13420048,rs13427822,rs1346841,rs1360201,rs13642,rs140159717,rs1438945,rs1441264,rs1451963,rs145981104,rs1471093,rs147568678,rs1477290,rs147730268,rs1503526,rs156201,rs1582931,rs1608113,rs1609010,rs16916303,rs17056301,rs17289010,rs17544384,rs17668356,rs17770336,rs178826,rs1834144,rs1861410,rs1884897,rs1919243,rs1967772,rs2035936,rs2051559,rs2102278,rs2153740,rs2172131,rs217672,rs2192158,rs2216931,rs2234458,rs2260997,rs2271189,rs2307111,rs2342892,rs2381404,rs2383377,rs2396625,rs2398861,rs2433733,rs2439823,rs2512892,rs252761,rs2606228,rs2616143,rs2618039,rs2678204,rs2725371,rs2791643,rs2861685,rs2870111,rs2920503,rs3014874,rs3213943,rs329118,rs329651,rs34045288,rs34517439,rs34811474,rs35154326,rs35364449,rs35697587,rs35809007,rs35957544,rs36007635,rs36061954,rs3764625,rs3768321,rs3803286,rs3807566,rs3814883,rs3845344,rs3866805,rs40071,rs4017425,rs4055791,rs406388,rs4261944,rs4267103,rs4284600,rs429343,rs429358,rs4419475,rs4477562,rs45486197,rs4605363,rs4648450,rs4672338,rs4820410,rs4832298,rs4858940,rs5011579,rs539515,rs55714539,rs55726687,rs558887,rs559231,rs56038322,rs56133507,rs56143236,rs56161855,rs56187480,rs56399737,rs56858768,rs56893062,rs56930105,rs57636386,rs57989773,rs58862095,rs59068084,rs59227842,rs594024,rs60764613,rs61803119,rs61828641,rs61871615,rs61903695,rs62007782,rs62020775,rs62190049,rs62241847,rs62379271,rs6265,rs6430068,rs6486122,rs6545714,rs6560906,rs6567160,rs66679256,rs6669341,rs6682438,rs6705567,rs6710091,rs6725931,rs6744646,rs6752979,rs67609008,rs6769617,rs6774894,rs6777784,rs6831088,rs6843852,rs687339,rs6909685,rs6922607,rs6938973,rs6962980,rs698147,rs7012637,rs7024334,rs7034554,rs7070670,rs7081254,rs7124681,rs7132908,rs71495038,rs7201895,rs7232171,rs723672,rs7250833,rs7259070,rs72634826,rs72649373,rs72892910,rs72976986,rs73026725,rs73052033,rs73193736,rs7331420,rs73601548,rs74750282,rs7498665,rs7571496,rs76702514,rs7683836,rs7704382,rs7708584,rs7761673,rs7774,rs7776021,rs7794705,rs78605811,rs7893571,rs7924036,rs7925100,rs7944782,rs79780963,rs7996639,rs80135274,rs8015400,rs8024137,rs8025516,rs8112818,rs8132491,rs815163,rs852042,rs862320,rs879620,rs923994,rs9291822,rs9294260,rs9349235,rs9463175,rs9478496,rs9522180,rs9571687,rs9638713,rs9673839,rs9830592,rs9839081,rs9843653,rs9926784,rs9951619,rs9977825
EN-RAGE_BMI_instrument	EN-RAGE	PMD	MVMR LASSO	0.0989498	0.0681113	-0.034546	0.232445	0.146289	303	287	rs10099330,rs10160769,rs10169594,rs10423928,rs10510025,rs1064213,rs10742752,rs10756714,rs10756792,rs10760277,rs10780248,rs1078141,rs10797119,rs10809621,rs10965698,rs11001963,rs11009685,rs11012732,rs11079849,rs11099020,rs11122450,rs111598585,rs111689389,rs11218510,rs112875651,rs113079574,rs113624107,rs11607476,rs11630647,rs1167311,rs11675464,rs11709402,rs11757278,rs11778219,rs118136827,rs11919665,rs12001437,rs12088284,rs12089815,rs12149660,rs12259464,rs12273545,rs1229984,rs12364470,rs12459368,rs12462975,rs12507026,rs12541408,rs1266874,rs12681792,rs12692596,rs12696039,rs12921986,rs12937411,rs1296328,rs12974458,rs13033310,rs13097918,rs13107325,rs13176429,rs1320251,rs1322842,rs13248187,rs1327259,rs13291723,rs1330199,rs1338071,rs13420048,rs13427822,rs1346841,rs1360201,rs13642,rs140159717,rs1438945,rs1441264,rs1451963,rs145981104,rs147568678,rs1477290,rs147730268,rs1503526,rs156201,rs1608113,rs1609010,rs16916303,rs17056301,rs17289010,rs17668356,rs17770336,rs178826,rs1834144,rs1861410,rs1884897,rs1905505,rs1919243,rs1967772,rs2035936,rs2051559,rs2102278,rs2172131,rs217672,rs2192158,rs2216931,rs2234458,rs2260997,rs2271189,rs2307111,rs2342892,rs2383377,rs2396625,rs2398861,rs2433733,rs2439823,rs2512892,rs252761,rs2606228,rs2616143,rs2618039,rs2678204,rs2725371,rs2791643,rs2861685,rs2870111,rs2920503,rs3014874,rs3213943,rs329118,rs329651,rs34045288,rs34811474,rs349071,rs35154326,rs35364449,rs35697587,rs35809007,rs35957544,rs36007635,rs36061954,rs3764625,rs3768321,rs3803286,rs3807566,rs3814883,rs3845344,rs3866805,rs3902951,rs40071,rs4017425,rs4055791,rs406388,rs4261944,rs4267103,rs4284600,rs429343,rs429358,rs4419475,rs4444317,rs4477562,rs45486197,rs4605363,rs4648450,rs4672338,rs4722398,rs4832298,rs4858940,rs5011579,rs539515,rs55714539,rs55726687,rs558887,rs559231,rs56038322,rs56133507,rs56143236,rs56161855,rs56187480,rs56399737,rs56858768,rs56893062,rs57636386,rs57989773,rs58862095,rs59068084,rs59227842,rs594024,rs60764613,rs61803119,rs61828641,rs61871615,rs61903695,rs62007782,rs62020775,rs62190049,rs62241847,rs6265,rs6430068,rs6486122,rs6545714,rs6560906,rs6567160,rs66679256,rs6669341,rs6682438,rs6705567,rs6710091,rs6725931,rs6744646,rs6752979,rs67609008,rs6769617,rs6774894,rs6777784,rs6831088,rs6843852,rs687339,rs6909685,rs6922607,rs6938973,rs6962980,rs7012637,rs7024334,rs7034554,rs7070670,rs7081254,rs7124681,rs7132908,rs71495038,rs7201895,rs7232171,rs723672,rs7250833,rs7259070,rs72634826,rs72649373,rs72892910,rs72976986,rs73026725,rs73052033,rs73193736,rs73601548,rs74750282,rs7498665,rs7571496,rs76183894,rs76702514,rs7683836,rs7704382,rs7708584,rs7761673,rs7774,rs7776021,rs7794705,rs78605811,rs7893571,rs7924036,rs7925100,rs7944782,rs79780963,rs7996639,rs80135274,rs8015400,rs8024137,rs8025516,rs8112818,rs8132491,rs815163,rs852042,rs862320,rs879620,rs923994,rs9291822,rs9294260,rs9349235,rs9463175,rs9478496,rs9515446,rs9522180,rs9571687,rs9638713,rs9673839,rs9830592,rs9839081,rs9843653,rs9876664,rs9888533,rs9951619,rs9977825
FGF-19 instrument	FGF-19	DA	MR LASSO	-0.260087	0.180469	-0.6138	0.0936256	0.149536	3	3	rs13103023,rs7005978,rs516246
FGF-19_BMI_instrument	FGF-19	DA	MVMR LASSO	0.185756	0.0801183	0.028727	0.342785	0.020421	304	297	rs10063055,rs10099330,rs10160769,rs10169594,rs10423928,rs10510025,rs1064213,rs10742752,rs10756714,rs10756792,rs10760277,rs10780248,rs1078141,rs10797119,rs10809621,rs10965698,rs11001963,rs11009685,rs11012732,rs11079849,rs11099020,rs11122450,rs111598585,rs111689389,rs11218510,rs112875651,rs113079574,rs113624107,rs11607476,rs11630647,rs1167311,rs11675464,rs11709402,rs11757278,rs11778219,rs118136827,rs11919665,rs12001437,rs12088284,rs12089815,rs12149660,rs12259464,rs12273545,rs1229984,rs12364470,rs12459368,rs12462975,rs12507026,rs12541408,rs1266874,rs12681792,rs12692596,rs12696039,rs12921986,rs12937411,rs1296328,rs12974458,rs13033310,rs13097918,rs13103023,rs13107325,rs13176429,rs1320251,rs1322842,rs13248187,rs1327259,rs13291723,rs1330199,rs1338071,rs13420048,rs13427822,rs1346841,rs1360201,rs13642,rs140159717,rs1438945,rs1441264,rs1451963,rs145981104,rs1471093,rs147568678,rs1477290,rs147730268,rs1503526,rs156201,rs1608113,rs1609010,rs16916303,rs17056301,rs17289010,rs17544384,rs17668356,rs17770336,rs178826,rs1834144,rs1861410,rs1884897,rs1905505,rs1919243,rs1967772,rs2035936,rs2051559,rs2153740,rs2172131,rs217672,rs2192158,rs2216931,rs2234458,rs2260997,rs2271189,rs2307111,rs2342892,rs2383377,rs2396625,rs2398861,rs2433733,rs2439823,rs2512892,rs252761,rs2606228,rs2616143,rs2618039,rs2678204,rs2725371,rs2791643,rs28350,rs2861685,rs2870111,rs2920503,rs3213943,rs329118,rs329651,rs34045288,rs34517439,rs34811474,rs349071,rs35154326,rs35364449,rs35809007,rs35957544,rs36007635,rs36061954,rs3764625,rs3768321,rs3803286,rs3807566,rs3814883,rs3845344,rs3866805,rs3902951,rs40071,rs4017425,rs4055791,rs406388,rs4148155,rs4261944,rs4267103,rs4284600,rs429343,rs429358,rs4419475,rs4444317,rs4477562,rs45486197,rs4605363,rs4648450,rs4672338,rs4722398,rs4790292,rs4832298,rs4858940,rs5011579,rs516246,rs539515,rs55714539,rs55726687,rs558887,rs559231,rs56038322,rs56133507,rs56143236,rs56161855,rs56187480,rs56399737,rs56858768,rs56893062,rs56930105,rs57636386,rs57989773,rs58862095,rs59068084,rs59227842,rs594024,rs60764613,rs61828641,rs61871615,rs61903695,rs62020775,rs62190049,rs62241847,rs62379271,rs6265,rs6430068,rs6486122,rs6545714,rs6560906,rs6567160,rs66679256,rs6669341,rs6682438,rs6705567,rs6710091,rs6725931,rs6744646,rs6752979,rs67609008,rs6769617,rs6774894,rs6777784,rs6831088,rs6843852,rs687339,rs6909685,rs6922607,rs6938973,rs6962980,rs698147,rs7005978,rs7012637,rs7024334,rs7034554,rs7070670,rs7081254,rs7124681,rs7132908,rs71495038,rs7201895,rs7232171,rs723672,rs7250833,rs7259070,rs72634826,rs72649373,rs72892910,rs72976986,rs73026725,rs73052033,rs73193736,rs7331420,rs73601548,rs74750282,rs7498665,rs7571496,rs76183894,rs76702514,rs7683836,rs7704382,rs7708584,rs7761673,rs7774,rs7776021,rs7794705,rs78605811,rs7893571,rs7924036,rs7944782,rs79780963,rs7996639,rs80135274,rs8015400,rs8024137,rs8025516,rs8112818,rs8132491,rs815163,rs852042,rs862320,rs879620,rs923994,rs9291822,rs9294260,rs9349235,rs9463175,rs9478496,rs9515446,rs9522180,rs9571687,rs9638713,rs9673839,rs9830592,rs9839081,rs9843653,rs9876664,rs9888533,rs9926784,rs9951619,rs9977825
FGF-19 instrument	FGF-19	ER_neg_BCa	MR LASSO	0.00036126	0.0542694	-0.106005	0.106727	0.994689	3	3	rs13103023,rs7005978,rs516246
FGF-19 instrument	FGF-19	HER2_pos_BCa	MR LASSO	0.010259	0.121347	-0.227576	0.248094	0.932625	3	3	rs13103023,rs7005978,rs516246
FGF-19 instrument	FGF-19	Luminal_A_BCa	MR LASSO	-0.0732	0.0576057	-0.186105	0.0397051	0.203833	3	3	rs13103023,rs7005978,rs516246
FGF-19 instrument	FGF-19	Luminal_B_BCa	MR LASSO	0.0299401	0.137775	-0.240094	0.299974	0.827966	3	2	rs13103023,rs7005978
FGF-19 instrument	FGF-19	NDA	MR LASSO	-0.12005	0.153825	-0.421541	0.181441	0.435135	3	3	rs13103023,rs7005978,rs516246
FGF-19_BMI_instrument	FGF-19	NDA	MVMR LASSO	0.0289139	0.111616	-0.18985	0.247678	0.795599	304	289	rs10063055,rs10099330,rs10160769,rs10169594,rs10423928,rs10510025,rs1064213,rs10742752,rs10756714,rs10756792,rs10760277,rs10780248,rs1078141,rs10797119,rs10809621,rs10965698,rs11001963,rs11009685,rs11012732,rs11079849,rs11099020,rs11122450,rs111598585,rs111689389,rs11218510,rs112875651,rs113079574,rs113624107,rs11607476,rs11630647,rs1167311,rs11675464,rs11709402,rs11757278,rs11778219,rs118136827,rs11919665,rs12001437,rs12088284,rs12089815,rs12149660,rs12259464,rs12273545,rs1229984,rs12364470,rs12459368,rs12462975,rs12507026,rs12541408,rs1266874,rs12681792,rs12692596,rs12696039,rs12921986,rs12937411,rs1296328,rs12974458,rs13033310,rs13097918,rs13103023,rs13176429,rs1320251,rs1322842,rs13248187,rs1327259,rs13291723,rs1330199,rs1338071,rs13420048,rs13427822,rs1346841,rs1360201,rs13642,rs140159717,rs1438945,rs1441264,rs1451963,rs145981104,rs1471093,rs147568678,rs1477290,rs147730268,rs1503526,rs156201,rs1582931,rs1608113,rs1609010,rs16916303,rs17056301,rs17289010,rs17544384,rs17668356,rs17770336,rs178826,rs1861410,rs1884897,rs1919243,rs1967772,rs2035936,rs2051559,rs2102278,rs2153740,rs2172131,rs217672,rs2192158,rs2216931,rs2234458,rs2260997,rs2271189,rs2307111,rs2342892,rs2381404,rs2383377,rs2396625,rs2398861,rs2433733,rs2439823,rs2512892,rs252761,rs2606228,rs2616143,rs2618039,rs2678204,rs2725371,rs2791643,rs2861685,rs2870111,rs2920503,rs3213943,rs329118,rs329651,rs34045288,rs34517439,rs34811474,rs35154326,rs35364449,rs35697587,rs35809007,rs35957544,rs36007635,rs36061954,rs3764625,rs3768321,rs3803286,rs3807566,rs3814883,rs3845344,rs40071,rs4017425,rs4055791,rs406388,rs4261944,rs4267103,rs4284600,rs429343,rs429358,rs4419475,rs4477562,rs45486197,rs4605363,rs4648450,rs4672338,rs4820410,rs4832298,rs4858940,rs5011579,rs516246,rs539515,rs55714539,rs55726687,rs558887,rs559231,rs56038322,rs56133507,rs56143236,rs56161855,rs56187480,rs56399737,rs56858768,rs56893062,rs56930105,rs57636386,rs57989773,rs58862095,rs59068084,rs59227842,rs594024,rs60764613,rs61828641,rs61871615,rs61903695,rs62007782,rs62020775,rs62190049,rs62241847,rs62379271,rs6265,rs6430068,rs6486122,rs6545714,rs6560906,rs6567160,rs66679256,rs6669341,rs6682438,rs6705567,rs6710091,rs6725931,rs6744646,rs6752979,rs67609008,rs6769617,rs6774894,rs6777784,rs6831088,rs6843852,rs687339,rs6909685,rs6922607,rs6938973,rs6962980,rs698147,rs7005978,rs7012637,rs7024334,rs7034554,rs7070670,rs7081254,rs7124681,rs7132908,rs71495038,rs7201895,rs7232171,rs723672,rs7250833,rs7259070,rs72634826,rs72649373,rs72892910,rs72976986,rs73026725,rs73052033,rs73193736,rs7331420,rs73601548,rs74750282,rs7498665,rs7571496,rs76702514,rs7683836,rs7704382,rs7708584,rs7761673,rs7774,rs7776021,rs7794705,rs78605811,rs7893571,rs7924036,rs7925100,rs7944782,rs79780963,rs7996639,rs80135274,rs8015400,rs8024137,rs8025516,rs8112818,rs8132491,rs815163,rs852042,rs862320,rs879620,rs923994,rs9291822,rs9294260,rs9349235,rs9463175,rs9478496,rs9522180,rs9571687,rs9638713,rs9673839,rs9830592,rs9839081,rs9843653,rs9926784,rs9951619,rs9977825
FGF-19 instrument	FGF-19	Overall_BCa	MR LASSO	-0.0906927	0.0465078	-0.181846	0.00046084	0.0511695	3	3	rs13103023,rs7005978,rs516246
FGF-19 instrument	FGF-19	PMD	MR LASSO	0.158629	0.132918	-0.101885	0.419143	0.232698	3	2	rs13103023,rs7005978
FGF-19_BMI_instrument	FGF-19	PMD	MVMR LASSO	-0.0440447	0.0725803	-0.186299	0.0982101	0.543957	304	282	rs10099330,rs10160769,rs10169594,rs10423928,rs10510025,rs1064213,rs10756714,rs10756792,rs10760277,rs10780248,rs10797119,rs10809621,rs10965698,rs11001963,rs11009685,rs11012732,rs11079849,rs11099020,rs11122450,rs111598585,rs111689389,rs11218510,rs112875651,rs113079574,rs113624107,rs11607476,rs11630647,rs1167311,rs11675464,rs11709402,rs11757278,rs11778219,rs118136827,rs11919665,rs12001437,rs12088284,rs12089815,rs12149660,rs12259464,rs12273545,rs1229984,rs12364470,rs12459368,rs12462975,rs12507026,rs12541408,rs1266874,rs12681792,rs12692596,rs12696039,rs12921986,rs12937411,rs1296328,rs12974458,rs13033310,rs13097918,rs13103023,rs13107325,rs13176429,rs1320251,rs1322842,rs13248187,rs1327259,rs13291723,rs1330199,rs1338071,rs13420048,rs13427822,rs1346841,rs1360201,rs13642,rs140159717,rs1438945,rs1441264,rs1451963,rs145981104,rs147568678,rs1477290,rs147730268,rs1503526,rs156201,rs1608113,rs1609010,rs16916303,rs17289010,rs17668356,rs17770336,rs178826,rs1834144,rs1861410,rs1884897,rs1905505,rs1919243,rs1967772,rs2035936,rs2051559,rs2102278,rs2172131,rs217672,rs2192158,rs2216931,rs2234458,rs2260997,rs2271189,rs2307111,rs2342892,rs2383377,rs2396625,rs2398861,rs2433733,rs2439823,rs2512892,rs252761,rs2606228,rs2616143,rs2618039,rs2678204,rs2725371,rs2791643,rs2861685,rs2870111,rs2920503,rs3213943,rs329118,rs329651,rs34045288,rs34811474,rs349071,rs35154326,rs35364449,rs35809007,rs35957544,rs36007635,rs36061954,rs3764625,rs3768321,rs3803286,rs3807566,rs3814883,rs3845344,rs3866805,rs3902951,rs40071,rs4017425,rs4055791,rs406388,rs4261944,rs4267103,rs4284600,rs429343,rs429358,rs4419475,rs4444317,rs4477562,rs45486197,rs4605363,rs4648450,rs4672338,rs4722398,rs4832298,rs4858940,rs5011579,rs539515,rs55714539,rs55726687,rs558887,rs559231,rs56038322,rs56133507,rs56143236,rs56161855,rs56187480,rs56399737,rs56858768,rs56893062,rs57636386,rs57989773,rs58862095,rs59068084,rs59227842,rs594024,rs60764613,rs61828641,rs61871615,rs61903695,rs62007782,rs62020775,rs62190049,rs62241847,rs6265,rs6430068,rs6486122,rs6545714,rs6560906,rs6567160,rs6669341,rs6682438,rs6705567,rs6710091,rs6725931,rs6744646,rs6752979,rs67609008,rs6769617,rs6774894,rs6777784,rs6831088,rs6843852,rs687339,rs6909685,rs6922607,rs6938973,rs6962980,rs7005978,rs7012637,rs7024334,rs7034554,rs7070670,rs7081254,rs7124681,rs7132908,rs71495038,rs7201895,rs7232171,rs723672,rs7250833,rs7259070,rs72634826,rs72649373,rs72892910,rs72976986,rs73026725,rs73052033,rs73193736,rs73601548,rs74750282,rs7498665,rs7571496,rs76183894,rs76702514,rs7683836,rs7704382,rs7708584,rs7761673,rs7774,rs7776021,rs7794705,rs78605811,rs7893571,rs7924036,rs7925100,rs7944782,rs79780963,rs7996639,rs80135274,rs8015400,rs8024137,rs8025516,rs8112818,rs8132491,rs815163,rs852042,rs862320,rs879620,rs923994,rs9291822,rs9294260,rs9349235,rs9463175,rs9478496,rs9515446,rs9522180,rs9571687,rs9638713,rs9673839,rs9830592,rs9839081,rs9843653,rs9876664,rs9888533,rs9951619,rs9977825
FGF-19 instrument	FGF-19	TNBCa	MR LASSO	0.0261166	0.078444	-0.127631	0.179864	0.739184	3	3	rs13103023,rs7005978,rs516246
FGF-21 instrument	FGF-21	DA	MR LASSO	-0.00356654	0.108537	-0.216296	0.209163	0.973786	3	3	rs1260326,rs13229619,rs838131
FGF-21_BMI_instrument	FGF-21	DA	MVMR LASSO	-0.00459733	0.0744646	-0.150545	0.141351	0.950771	304	300	rs10063055,rs10099330,rs10160769,rs10169594,rs10423928,rs10510025,rs1064213,rs10742752,rs10756714,rs10756792,rs10760277,rs10780248,rs1078141,rs10797119,rs10809621,rs10965698,rs11001963,rs11009685,rs11012732,rs11079849,rs11099020,rs11122450,rs111598585,rs111689389,rs11218510,rs112875651,rs113079574,rs113624107,rs11607476,rs11630647,rs1167311,rs11675464,rs11709402,rs11757278,rs11778219,rs118136827,rs11919665,rs12001437,rs12088284,rs12089815,rs12149660,rs12259464,rs12273545,rs1229984,rs12364470,rs12459368,rs12462975,rs12507026,rs12541408,rs1260326,rs1266874,rs12681792,rs12692596,rs12696039,rs12921986,rs12937411,rs1296328,rs12974458,rs13033310,rs13097918,rs13107325,rs13176429,rs1320251,rs1322842,rs13229619,rs13248187,rs1327259,rs13291723,rs1330199,rs1338071,rs13420048,rs13427822,rs1346841,rs1360201,rs13642,rs140159717,rs1438945,rs1441264,rs1451963,rs145981104,rs1471093,rs147568678,rs1477290,rs147730268,rs1503526,rs156201,rs1608113,rs1609010,rs16916303,rs17056301,rs17289010,rs17544384,rs17668356,rs17770336,rs178826,rs1834144,rs1861410,rs1884897,rs1905505,rs1919243,rs1967772,rs2035936,rs2051559,rs2102278,rs2153740,rs2172131,rs217672,rs2192158,rs2216931,rs2234458,rs2260997,rs2271189,rs2307111,rs2342892,rs2381404,rs2383377,rs2396625,rs2398861,rs2433733,rs2439823,rs2512892,rs252761,rs2606228,rs2616143,rs2618039,rs2678204,rs2725371,rs2791643,rs28350,rs2861685,rs2870111,rs2920503,rs3213943,rs329118,rs329651,rs34045288,rs34517439,rs34811474,rs349071,rs35154326,rs35364449,rs35809007,rs35957544,rs36007635,rs36061954,rs3764625,rs3768321,rs3803286,rs3807566,rs3814883,rs3845344,rs3866805,rs3902951,rs40071,rs4017425,rs4055791,rs406388,rs4148155,rs4261944,rs4267103,rs4284600,rs429343,rs429358,rs4419475,rs4444317,rs4477562,rs45486197,rs4605363,rs4648450,rs4672338,rs4722398,rs4790292,rs4832298,rs4858940,rs5011579,rs539515,rs55714539,rs55726687,rs558887,rs559231,rs56038322,rs56133507,rs56143236,rs56161855,rs56187480,rs56399737,rs56858768,rs56893062,rs56930105,rs57636386,rs57989773,rs58862095,rs59068084,rs59227842,rs594024,rs60764613,rs61828641,rs61871615,rs61903695,rs62020775,rs62190049,rs62241847,rs62379271,rs6265,rs6430068,rs6486122,rs6545714,rs6560906,rs6567160,rs66679256,rs6669341,rs6682438,rs6705567,rs6710091,rs6725931,rs6744646,rs6752979,rs67609008,rs6769617,rs6774894,rs6777784,rs6831088,rs6843852,rs687339,rs6909685,rs6922607,rs6938973,rs6962980,rs698147,rs7012637,rs7024334,rs7034554,rs7070670,rs7081254,rs7124681,rs7132908,rs71495038,rs7201895,rs7232171,rs723672,rs7250833,rs7259070,rs72634826,rs72649373,rs72892910,rs72976986,rs73026725,rs73052033,rs73193736,rs7331420,rs73601548,rs74750282,rs7498665,rs7571496,rs76183894,rs76702514,rs7683836,rs7704382,rs7708584,rs7761673,rs7774,rs7776021,rs7794705,rs78605811,rs7893571,rs7924036,rs7925100,rs7944782,rs79780963,rs7996639,rs80135274,rs8015400,rs8024137,rs8025516,rs8112818,rs8132491,rs815163,rs838131,rs852042,rs862320,rs879620,rs923994,rs9291822,rs9294260,rs9349235,rs9463175,rs9478496,rs9515446,rs9522180,rs9571687,rs9638713,rs9673839,rs9830592,rs9839081,rs9843653,rs9876664,rs9888533,rs9926784,rs9951619,rs9977825
FGF-21 instrument	FGF-21	ER_neg_BCa	MR LASSO	-0.091358	0.0533995	-0.196019	0.0133031	0.0871107	3	3	rs1260326,rs13229619,rs838131
FGF-21 instrument	FGF-21	HER2_pos_BCa	MR LASSO	-0.097917	0.117565	-0.32834	0.132506	0.404914	3	3	rs1260326,rs13229619,rs838131
FGF-21 instrument	FGF-21	Luminal_A_BCa	MR LASSO	-0.0778381	0.0367583	-0.149883	-0.0057931	0.034212	3	3	rs1260326,rs13229619,rs838131
FGF-21 instrument	FGF-21	Luminal_B_BCa	MR LASSO	0.0905975	0.0811445	-0.0684429	0.249638	0.26421	3	3	rs1260326,rs13229619,rs838131
FGF-21 instrument	FGF-21	NDA	MR LASSO	-0.182334	0.169271	-0.514099	0.149432	0.281404	3	2	rs1260326,rs838131
FGF-21_BMI_instrument	FGF-21	NDA	MVMR LASSO	0.19572	0.109772	-0.0194292	0.410869	0.0745915	304	294	rs10063055,rs10099330,rs10160769,rs10169594,rs10423928,rs10510025,rs1064213,rs10742752,rs10756714,rs10756792,rs10760277,rs10780248,rs1078141,rs10797119,rs10809621,rs10965698,rs11001963,rs11009685,rs11012732,rs11079849,rs11099020,rs11122450,rs111598585,rs111689389,rs11218510,rs112875651,rs113079574,rs113624107,rs11607476,rs11630647,rs1167311,rs11675464,rs11709402,rs11757278,rs11778219,rs118136827,rs11919665,rs12001437,rs12088284,rs12089815,rs12149660,rs12259464,rs12273545,rs1229984,rs12364470,rs12459368,rs12462975,rs12507026,rs12541408,rs1260326,rs1266874,rs12681792,rs12692596,rs12696039,rs12921986,rs12937411,rs1296328,rs12974458,rs13033310,rs13097918,rs13176429,rs1320251,rs1322842,rs13248187,rs1327259,rs13291723,rs1330199,rs1338071,rs13420048,rs13427822,rs1346841,rs1360201,rs13642,rs140159717,rs1438945,rs1441264,rs1451963,rs145981104,rs1471093,rs147568678,rs1477290,rs147730268,rs1503526,rs156201,rs1582931,rs1608113,rs1609010,rs16916303,rs17056301,rs17289010,rs17544384,rs17668356,rs17770336,rs178826,rs1834144,rs1861410,rs1884897,rs1905505,rs1919243,rs1967772,rs2035936,rs2051559,rs2102278,rs2153740,rs2172131,rs217672,rs2192158,rs2216931,rs2234458,rs2260997,rs2271189,rs2307111,rs2342892,rs2381404,rs2383377,rs2396625,rs2398861,rs2433733,rs2439823,rs2512892,rs252761,rs2606228,rs2616143,rs2618039,rs2678204,rs2725371,rs2791643,rs2861685,rs2870111,rs2920503,rs3213943,rs329118,rs329651,rs34045288,rs34517439,rs34811474,rs349071,rs35154326,rs35364449,rs35697587,rs35809007,rs35957544,rs36007635,rs36061954,rs3764625,rs3768321,rs3803286,rs3807566,rs3814883,rs3845344,rs3866805,rs40071,rs4017425,rs4055791,rs406388,rs4148155,rs4261944,rs4267103,rs4284600,rs429343,rs429358,rs4419475,rs4477562,rs45486197,rs4605363,rs4648450,rs4672338,rs4820410,rs4832298,rs4858940,rs5011579,rs539515,rs55714539,rs55726687,rs558887,rs559231,rs56038322,rs56133507,rs56143236,rs56161855,rs56187480,rs56399737,rs56858768,rs56893062,rs56930105,rs57636386,rs57989773,rs58862095,rs59068084,rs59227842,rs594024,rs60764613,rs61828641,rs61871615,rs61903695,rs62007782,rs62020775,rs62190049,rs62241847,rs62379271,rs6265,rs6430068,rs6486122,rs6545714,rs6560906,rs6567160,rs66679256,rs6669341,rs6682438,rs6705567,rs6710091,rs6725931,rs6744646,rs6752979,rs67609008,rs6769617,rs6774894,rs6777784,rs6831088,rs6843852,rs687339,rs6909685,rs6922607,rs6938973,rs6962980,rs698147,rs7012637,rs7024334,rs7034554,rs7070670,rs7081254,rs7124681,rs7132908,rs71495038,rs7201895,rs7232171,rs723672,rs7250833,rs7259070,rs72634826,rs72649373,rs72892910,rs72976986,rs73026725,rs73052033,rs73193736,rs7331420,rs73601548,rs74750282,rs7498665,rs7571496,rs76702514,rs7683836,rs7704382,rs7708584,rs7761673,rs7774,rs7776021,rs7794705,rs78605811,rs7893571,rs7924036,rs7925100,rs7944782,rs79780963,rs7996639,rs80135274,rs8015400,rs8024137,rs8025516,rs8112818,rs8132491,rs815163,rs838131,rs852042,rs862320,rs879620,rs923994,rs9291822,rs9294260,rs9349235,rs9463175,rs9478496,rs9522180,rs9571687,rs9638713,rs9673839,rs9830592,rs9839081,rs9843653,rs9888533,rs9926784,rs9951619,rs9977825
FGF-21 instrument	FGF-21	Overall_BCa	MR LASSO	-0.068123	0.0427389	-0.15189	0.0156438	0.110951	3	3	rs1260326,rs13229619,rs838131
FGF-21 instrument	FGF-21	PMD	MR LASSO	0.148968	0.102854	-0.0526227	0.350558	0.147522	3	3	rs1260326,rs13229619,rs838131
FGF-21_BMI_instrument	FGF-21	PMD	MVMR LASSO	-0.0740816	0.0556577	-0.183169	0.0350055	0.183182	304	280	rs10099330,rs10160769,rs10169594,rs10423928,rs10510025,rs1064213,rs10756714,rs10756792,rs10760277,rs10780248,rs1078141,rs10797119,rs10809621,rs10965698,rs11001963,rs11009685,rs11012732,rs11079849,rs11099020,rs11122450,rs111598585,rs111689389,rs11218510,rs112875651,rs113079574,rs113624107,rs11607476,rs11630647,rs1167311,rs11675464,rs11709402,rs11757278,rs11778219,rs118136827,rs11919665,rs12001437,rs12088284,rs12089815,rs12149660,rs12259464,rs12273545,rs1229984,rs12364470,rs12459368,rs12462975,rs12507026,rs12541408,rs1260326,rs1266874,rs12681792,rs12692596,rs12696039,rs12921986,rs12937411,rs1296328,rs12974458,rs13033310,rs13097918,rs13107325,rs13176429,rs1320251,rs1322842,rs13229619,rs13248187,rs1327259,rs13291723,rs1330199,rs1338071,rs13420048,rs13427822,rs1346841,rs1360201,rs13642,rs140159717,rs1438945,rs1441264,rs1451963,rs145981104,rs147568678,rs1477290,rs147730268,rs1503526,rs156201,rs1608113,rs1609010,rs16916303,rs17289010,rs17668356,rs17770336,rs178826,rs1834144,rs1861410,rs1884897,rs1905505,rs1919243,rs1967772,rs2035936,rs2051559,rs2102278,rs2172131,rs217672,rs2192158,rs2216931,rs2234458,rs2260997,rs2271189,rs2307111,rs2342892,rs2383377,rs2396625,rs2398861,rs2433733,rs2439823,rs2512892,rs252761,rs2606228,rs2616143,rs2618039,rs2678204,rs2725371,rs2791643,rs2861685,rs2870111,rs2920503,rs3213943,rs329118,rs329651,rs34045288,rs34811474,rs349071,rs35154326,rs35364449,rs35809007,rs35957544,rs36007635,rs36061954,rs3764625,rs3768321,rs3807566,rs3814883,rs3845344,rs3866805,rs3902951,rs40071,rs4017425,rs4055791,rs406388,rs4261944,rs4267103,rs4284600,rs429343,rs429358,rs4419475,rs4477562,rs45486197,rs4605363,rs4648450,rs4672338,rs4722398,rs4832298,rs4858940,rs5011579,rs539515,rs55714539,rs55726687,rs558887,rs559231,rs56038322,rs56133507,rs56143236,rs56161855,rs56187480,rs56399737,rs56858768,rs56893062,rs57636386,rs57989773,rs58862095,rs59068084,rs59227842,rs594024,rs60764613,rs61828641,rs61871615,rs61903695,rs62007782,rs62020775,rs62190049,rs62241847,rs6265,rs6486122,rs6545714,rs6560906,rs6567160,rs6669341,rs6682438,rs6705567,rs6710091,rs6725931,rs6744646,rs6752979,rs67609008,rs6769617,rs6774894,rs6777784,rs6831088,rs6843852,rs687339,rs6909685,rs6922607,rs6938973,rs6962980,rs7012637,rs7024334,rs7034554,rs7070670,rs7081254,rs7124681,rs7132908,rs71495038,rs7201895,rs7232171,rs723672,rs7250833,rs7259070,rs72634826,rs72649373,rs72892910,rs72976986,rs73026725,rs73052033,rs73193736,rs73601548,rs74750282,rs7498665,rs7571496,rs76183894,rs76702514,rs7683836,rs7708584,rs7761673,rs7774,rs7776021,rs7794705,rs78605811,rs7893571,rs7924036,rs7925100,rs7944782,rs79780963,rs7996639,rs80135274,rs8015400,rs8024137,rs8025516,rs8112818,rs8132491,rs815163,rs838131,rs852042,rs862320,rs879620,rs923994,rs9291822,rs9294260,rs9349235,rs9463175,rs9478496,rs9515446,rs9522180,rs9571687,rs9638713,rs9673839,rs9830592,rs9839081,rs9843653,rs9876664,rs9888533,rs9951619,rs9977825
FGF-21 instrument	FGF-21	TNBCa	MR LASSO	-0.137968	0.0703909	-0.275932	-4.4098e-06	0.0499927	3	3	rs1260326,rs13229619,rs838131
FGF-23_BMI_instrument	FGF-23	DA	MVMR LASSO	0.0333803	0.103889	-0.170239	0.237	0.747978	303	299	rs10063055,rs10099330,rs10160769,rs10169594,rs10423928,rs10510025,rs1064213,rs10742752,rs10756714,rs10756792,rs10760277,rs10780248,rs1078141,rs10797119,rs10809621,rs10965698,rs11001963,rs11009685,rs11012732,rs11079849,rs11099020,rs11122450,rs111598585,rs111689389,rs11218510,rs112875651,rs113079574,rs113624107,rs11607476,rs11630647,rs1167311,rs11675464,rs11709402,rs11757278,rs11778219,rs118136827,rs11919665,rs12001437,rs12088284,rs12089815,rs12149660,rs12259464,rs12273545,rs1229984,rs12364470,rs12459368,rs12462975,rs12507026,rs12541408,rs1266874,rs12681792,rs12692596,rs12696039,rs12921986,rs12937411,rs1296328,rs12974458,rs13033310,rs13097918,rs13107325,rs13176429,rs1320251,rs1322842,rs13248187,rs1327259,rs13291723,rs1330199,rs1338071,rs13420048,rs13427822,rs1346841,rs1360201,rs13642,rs140159717,rs1438945,rs1441264,rs1451963,rs145981104,rs1471093,rs147568678,rs1477290,rs147730268,rs1503526,rs156201,rs1608113,rs1609010,rs16916303,rs17056301,rs17289010,rs17544384,rs17668356,rs17770336,rs178826,rs1834144,rs1861410,rs1884897,rs1905505,rs1919243,rs1967772,rs2035936,rs2051559,rs2102278,rs2153740,rs2172131,rs217672,rs2192158,rs2216931,rs2234458,rs2260997,rs2271189,rs2307111,rs2342892,rs2381404,rs2383377,rs2396625,rs2398861,rs2433733,rs2439823,rs2512892,rs252761,rs2606228,rs2616143,rs2618039,rs2678204,rs2725371,rs2791643,rs28350,rs2861685,rs2870111,rs2920503,rs3213943,rs329118,rs329651,rs34045288,rs34517439,rs34811474,rs349071,rs35154326,rs35364449,rs35809007,rs35957544,rs36007635,rs36061954,rs3764625,rs3768321,rs3803286,rs3807566,rs3811621,rs3814883,rs3845344,rs3866805,rs3902951,rs40071,rs4017425,rs4055791,rs406388,rs4148155,rs4261944,rs4267103,rs4284600,rs429343,rs429358,rs4419475,rs4444317,rs4477562,rs45486197,rs4605363,rs4648450,rs4672338,rs4722398,rs4790292,rs4832298,rs4858940,rs5011579,rs539515,rs55714539,rs55726687,rs558887,rs559231,rs56038322,rs56133507,rs56143236,rs56161855,rs56187480,rs56399737,rs56858768,rs56893062,rs56930105,rs57636386,rs57989773,rs58862095,rs59068084,rs59227842,rs594024,rs60764613,rs6127099,rs61828641,rs61871615,rs61903695,rs62020775,rs62190049,rs62241847,rs62379271,rs6265,rs6430068,rs6486122,rs6545714,rs6560906,rs6567160,rs66679256,rs6669341,rs6682438,rs6705567,rs6710091,rs6725931,rs6744646,rs6752979,rs67609008,rs6769617,rs6774894,rs6777784,rs6831088,rs6843852,rs687339,rs6909685,rs6922607,rs6938973,rs6962980,rs698147,rs7012637,rs7024334,rs7034554,rs7070670,rs7081254,rs7124681,rs7132908,rs71495038,rs7201895,rs7232171,rs723672,rs7250833,rs7259070,rs72634826,rs72649373,rs72892910,rs72976986,rs73026725,rs73052033,rs73193736,rs7331420,rs73601548,rs74750282,rs7498665,rs7571496,rs76183894,rs76702514,rs7683836,rs7704382,rs7708584,rs7761673,rs7774,rs7776021,rs7794705,rs78605811,rs7893571,rs7924036,rs7925100,rs7944782,rs79780963,rs7996639,rs80135274,rs8015400,rs8024137,rs8025516,rs8112818,rs8132491,rs815163,rs852042,rs862320,rs879620,rs923994,rs9291822,rs9294260,rs9349235,rs9463175,rs9478496,rs9515446,rs9522180,rs9571687,rs9638713,rs9673839,rs9830592,rs9839081,rs9843653,rs9876664,rs9888533,rs9926784,rs9951619,rs9977825
FGF-23_BMI_instrument	FGF-23	NDA	MVMR LASSO	-0.010611	0.14598	-0.296726	0.275504	0.942054	303	288	rs10063055,rs10099330,rs10160769,rs10169594,rs10423928,rs10510025,rs1064213,rs10742752,rs10756714,rs10756792,rs10760277,rs10780248,rs1078141,rs10797119,rs10809621,rs10965698,rs11001963,rs11009685,rs11012732,rs11079849,rs11099020,rs11122450,rs111598585,rs111689389,rs11218510,rs112875651,rs113079574,rs113624107,rs11607476,rs11630647,rs1167311,rs11675464,rs11709402,rs11757278,rs11778219,rs118136827,rs11919665,rs12001437,rs12088284,rs12089815,rs12149660,rs12259464,rs12273545,rs1229984,rs12364470,rs12459368,rs12462975,rs12507026,rs12541408,rs1266874,rs12681792,rs12692596,rs12696039,rs12921986,rs12937411,rs1296328,rs12974458,rs13033310,rs13097918,rs13176429,rs1320251,rs1322842,rs13248187,rs1327259,rs13291723,rs1330199,rs1338071,rs13420048,rs13427822,rs1346841,rs1360201,rs13642,rs140159717,rs1438945,rs1441264,rs1451963,rs145981104,rs1471093,rs147568678,rs1477290,rs147730268,rs1503526,rs156201,rs1582931,rs1608113,rs1609010,rs16916303,rs17056301,rs17289010,rs17544384,rs17668356,rs17770336,rs178826,rs1861410,rs1884897,rs1919243,rs1967772,rs2035936,rs2051559,rs2102278,rs2153740,rs2172131,rs217672,rs2192158,rs2216931,rs2234458,rs2260997,rs2271189,rs2307111,rs2342892,rs2381404,rs2383377,rs2396625,rs2398861,rs2433733,rs2439823,rs2512892,rs252761,rs2606228,rs2616143,rs2618039,rs2678204,rs2725371,rs2791643,rs2861685,rs2870111,rs2920503,rs3213943,rs329118,rs329651,rs34045288,rs34517439,rs34811474,rs35154326,rs35364449,rs35697587,rs35809007,rs35957544,rs36007635,rs36061954,rs3764625,rs3768321,rs3803286,rs3807566,rs3811621,rs3814883,rs3845344,rs40071,rs4017425,rs4055791,rs406388,rs4261944,rs4267103,rs4284600,rs429343,rs429358,rs4419475,rs4477562,rs45486197,rs4605363,rs4648450,rs4672338,rs4820410,rs4832298,rs4858940,rs5011579,rs539515,rs55714539,rs55726687,rs558887,rs559231,rs56038322,rs56133507,rs56143236,rs56161855,rs56187480,rs56399737,rs56858768,rs56893062,rs56930105,rs57636386,rs57989773,rs58862095,rs59068084,rs59227842,rs594024,rs60764613,rs6127099,rs61828641,rs61871615,rs61903695,rs62007782,rs62020775,rs62190049,rs62241847,rs62379271,rs6265,rs6430068,rs6486122,rs6545714,rs6560906,rs6567160,rs66679256,rs6669341,rs6682438,rs6705567,rs6710091,rs6725931,rs6744646,rs6752979,rs67609008,rs6769617,rs6774894,rs6777784,rs6831088,rs6843852,rs687339,rs6909685,rs6922607,rs6938973,rs6962980,rs698147,rs7012637,rs7024334,rs7034554,rs7070670,rs7081254,rs7124681,rs7132908,rs71495038,rs7201895,rs7232171,rs723672,rs7250833,rs7259070,rs72634826,rs72649373,rs72892910,rs72976986,rs73026725,rs73052033,rs73193736,rs7331420,rs73601548,rs74750282,rs7498665,rs7571496,rs76702514,rs7683836,rs7704382,rs7708584,rs7761673,rs7774,rs7776021,rs7794705,rs78605811,rs7893571,rs7924036,rs7925100,rs7944782,rs79780963,rs7996639,rs80135274,rs8015400,rs8024137,rs8025516,rs8112818,rs8132491,rs815163,rs852042,rs862320,rs879620,rs923994,rs9291822,rs9294260,rs9349235,rs9463175,rs9478496,rs9522180,rs9571687,rs9638713,rs9673839,rs9830592,rs9839081,rs9843653,rs9926784,rs9951619,rs9977825
FGF-23_BMI_instrument	FGF-23	PMD	MVMR LASSO	-0.111812	0.0779759	-0.264642	0.0410182	0.151593	303	288	rs10099330,rs10160769,rs10169594,rs10423928,rs10510025,rs1064213,rs10742752,rs10756714,rs10756792,rs10760277,rs10780248,rs1078141,rs10797119,rs10809621,rs10965698,rs11001963,rs11009685,rs11012732,rs11079849,rs11099020,rs11122450,rs111598585,rs111689389,rs11218510,rs112875651,rs113079574,rs113624107,rs11607476,rs11630647,rs1167311,rs11675464,rs11709402,rs11757278,rs11778219,rs118136827,rs11919665,rs12001437,rs12088284,rs12089815,rs12149660,rs12259464,rs12273545,rs1229984,rs12364470,rs12459368,rs12462975,rs12507026,rs12541408,rs1266874,rs12681792,rs12692596,rs12696039,rs12921986,rs12937411,rs1296328,rs12974458,rs13033310,rs13097918,rs13107325,rs13176429,rs1320251,rs1322842,rs13248187,rs1327259,rs13291723,rs1330199,rs1338071,rs13420048,rs13427822,rs1346841,rs1360201,rs13642,rs140159717,rs1438945,rs1441264,rs1451963,rs145981104,rs147568678,rs1477290,rs147730268,rs1503526,rs156201,rs1608113,rs1609010,rs16916303,rs17056301,rs17289010,rs17668356,rs17770336,rs178826,rs1834144,rs1861410,rs1884897,rs1905505,rs1919243,rs1967772,rs2035936,rs2051559,rs2102278,rs2153740,rs2172131,rs217672,rs2192158,rs2216931,rs2234458,rs2260997,rs2271189,rs2307111,rs2342892,rs2383377,rs2396625,rs2398861,rs2433733,rs2439823,rs2512892,rs252761,rs2606228,rs2616143,rs2618039,rs2678204,rs2725371,rs2791643,rs2861685,rs2870111,rs2920503,rs3213943,rs329118,rs329651,rs34045288,rs34811474,rs349071,rs35154326,rs35364449,rs35697587,rs35809007,rs35957544,rs36007635,rs36061954,rs3764625,rs3768321,rs3803286,rs3807566,rs3811621,rs3814883,rs3845344,rs3866805,rs3902951,rs40071,rs4017425,rs4055791,rs406388,rs4261944,rs4267103,rs4284600,rs429343,rs429358,rs4419475,rs4444317,rs4477562,rs45486197,rs4605363,rs4648450,rs4672338,rs4722398,rs4832298,rs4858940,rs5011579,rs539515,rs55714539,rs55726687,rs558887,rs559231,rs56038322,rs56133507,rs56143236,rs56161855,rs56187480,rs56399737,rs56858768,rs56893062,rs57636386,rs57989773,rs58862095,rs59068084,rs59227842,rs594024,rs60764613,rs6127099,rs61828641,rs61871615,rs61903695,rs62007782,rs62020775,rs62190049,rs62241847,rs6265,rs6430068,rs6486122,rs6545714,rs6560906,rs6567160,rs66679256,rs6669341,rs6682438,rs6705567,rs6710091,rs6725931,rs6744646,rs6752979,rs67609008,rs6769617,rs6774894,rs6777784,rs6831088,rs6843852,rs687339,rs6909685,rs6922607,rs6938973,rs6962980,rs7012637,rs7024334,rs7034554,rs7070670,rs7081254,rs7124681,rs7132908,rs71495038,rs7201895,rs7232171,rs723672,rs7250833,rs7259070,rs72634826,rs72649373,rs72892910,rs72976986,rs73026725,rs73052033,rs73193736,rs73601548,rs74750282,rs7498665,rs7571496,rs76183894,rs76702514,rs7683836,rs7704382,rs7708584,rs7761673,rs7774,rs7776021,rs7794705,rs78605811,rs7893571,rs7924036,rs7925100,rs7944782,rs79780963,rs7996639,rs80135274,rs8015400,rs8024137,rs8025516,rs8112818,rs8132491,rs815163,rs852042,rs862320,rs879620,rs923994,rs9291822,rs9294260,rs9349235,rs9463175,rs9478496,rs9515446,rs9522180,rs9571687,rs9638713,rs9673839,rs9830592,rs9839081,rs9843653,rs9876664,rs9888533,rs9951619,rs9977825
FGF-5_BMI_instrument	FGF-5	DA	MVMR LASSO	0.0126651	0.0472218	-0.079888	0.105218	0.788542	303	299	rs10063055,rs10099330,rs10160769,rs10169594,rs10423928,rs10510025,rs1064213,rs10742752,rs10756714,rs10756792,rs10760277,rs10780248,rs1078141,rs10797119,rs10809621,rs10965698,rs11001963,rs11009685,rs11012732,rs11079849,rs11099020,rs11122450,rs111598585,rs111689389,rs11218510,rs112875651,rs113079574,rs113624107,rs11607476,rs11630647,rs1167311,rs11675464,rs11709402,rs11757278,rs11778219,rs118136827,rs11919665,rs12001437,rs12088284,rs12089815,rs12149660,rs12259464,rs12273545,rs1229984,rs12364470,rs12459368,rs12462975,rs12507026,rs12541408,rs1266874,rs12681792,rs12692596,rs12696039,rs12921986,rs12937411,rs1296328,rs12974458,rs13033310,rs13097918,rs13107325,rs13176429,rs1320251,rs1322842,rs13248187,rs1327259,rs13291723,rs1330199,rs1338071,rs13420048,rs13427822,rs1346841,rs1360201,rs13642,rs140159717,rs1438945,rs1441264,rs1451963,rs1458038,rs145981104,rs1471093,rs147568678,rs1477290,rs147730268,rs1503526,rs156201,rs1608113,rs1609010,rs16916303,rs17004843,rs17056301,rs17289010,rs17544384,rs17668356,rs17770336,rs178826,rs1834144,rs1861410,rs1884897,rs1905505,rs1919243,rs1967772,rs2035936,rs2051559,rs2102278,rs2153740,rs2172131,rs217672,rs2192158,rs2216931,rs2234458,rs2260997,rs2271189,rs2307111,rs2342892,rs2381404,rs2383377,rs2396625,rs2398861,rs2433733,rs2439823,rs2512892,rs252761,rs2606228,rs2616143,rs2618039,rs2678204,rs2725371,rs2791643,rs28350,rs2861685,rs2870111,rs2920503,rs3213943,rs329118,rs329651,rs34045288,rs34517439,rs34811474,rs349071,rs35154326,rs35364449,rs35809007,rs35957544,rs36007635,rs36061954,rs3764625,rs3768321,rs3803286,rs3807566,rs3814883,rs3845344,rs3866805,rs3902951,rs40071,rs4017425,rs4055791,rs406388,rs4148155,rs4261944,rs4267103,rs4284600,rs429343,rs429358,rs4419475,rs4444317,rs4477562,rs45486197,rs4605363,rs4648450,rs4672338,rs4722398,rs4790292,rs4832298,rs4858940,rs5011579,rs539515,rs55714539,rs55726687,rs558887,rs559231,rs56038322,rs56133507,rs56143236,rs56161855,rs56187480,rs56399737,rs56858768,rs56893062,rs56930105,rs57636386,rs57989773,rs58862095,rs59068084,rs59227842,rs594024,rs60764613,rs61828641,rs61871615,rs61903695,rs62020775,rs62190049,rs62241847,rs62379271,rs6265,rs6430068,rs6486122,rs6545714,rs6560906,rs6567160,rs66679256,rs6669341,rs6682438,rs6705567,rs6710091,rs6725931,rs6744646,rs6752979,rs67609008,rs6769617,rs6774894,rs6777784,rs6831088,rs6843852,rs687339,rs6909685,rs6922607,rs6938973,rs6962980,rs698147,rs7012637,rs7024334,rs7034554,rs7070670,rs7081254,rs7124681,rs7132908,rs71495038,rs7201895,rs7232171,rs723672,rs7250833,rs7259070,rs72634826,rs72649373,rs72892910,rs72976986,rs73026725,rs73052033,rs73193736,rs7331420,rs73601548,rs74750282,rs7498665,rs7571496,rs76183894,rs76702514,rs7683836,rs7704382,rs7708584,rs7761673,rs7774,rs7776021,rs7794705,rs78605811,rs7893571,rs7924036,rs7925100,rs7944782,rs79780963,rs7996639,rs80135274,rs8015400,rs8024137,rs8025516,rs8112818,rs8132491,rs815163,rs852042,rs862320,rs879620,rs923994,rs9291822,rs9294260,rs9349235,rs9463175,rs9478496,rs9515446,rs9522180,rs9571687,rs9638713,rs9673839,rs9830592,rs9839081,rs9843653,rs9876664,rs9888533,rs9926784,rs9951619,rs9977825
FGF-5_BMI_instrument	FGF-5	NDA	MVMR LASSO	-0.063388	0.0660751	-0.192893	0.0661167	0.337391	303	289	rs10063055,rs10099330,rs10160769,rs10169594,rs10423928,rs10510025,rs1064213,rs10742752,rs10756714,rs10756792,rs10760277,rs10780248,rs1078141,rs10797119,rs10809621,rs10965698,rs11001963,rs11009685,rs11012732,rs11079849,rs11099020,rs11122450,rs111598585,rs111689389,rs11218510,rs112875651,rs113079574,rs113624107,rs11607476,rs11630647,rs1167311,rs11675464,rs11709402,rs11757278,rs11778219,rs118136827,rs11919665,rs12001437,rs12088284,rs12089815,rs12149660,rs12259464,rs12273545,rs1229984,rs12364470,rs12459368,rs12462975,rs12507026,rs12541408,rs1266874,rs12681792,rs12692596,rs12696039,rs12921986,rs12937411,rs1296328,rs12974458,rs13033310,rs13097918,rs13176429,rs1320251,rs1322842,rs13248187,rs1327259,rs13291723,rs1330199,rs1338071,rs13420048,rs13427822,rs1346841,rs1360201,rs13642,rs140159717,rs1438945,rs1441264,rs1451963,rs1458038,rs145981104,rs1471093,rs147568678,rs1477290,rs147730268,rs1503526,rs156201,rs1582931,rs1608113,rs1609010,rs16916303,rs17004843,rs17056301,rs17289010,rs17544384,rs17668356,rs17770336,rs178826,rs1861410,rs1884897,rs1919243,rs1967772,rs2035936,rs2051559,rs2102278,rs2153740,rs2172131,rs217672,rs2192158,rs2216931,rs2234458,rs2260997,rs2271189,rs2307111,rs2342892,rs2381404,rs2383377,rs2396625,rs2398861,rs2433733,rs2439823,rs2512892,rs252761,rs2606228,rs2616143,rs2618039,rs2678204,rs2725371,rs2791643,rs2861685,rs2870111,rs2920503,rs3213943,rs329118,rs329651,rs34045288,rs34517439,rs34811474,rs35154326,rs35364449,rs35697587,rs35809007,rs35957544,rs36007635,rs36061954,rs3764625,rs3768321,rs3803286,rs3807566,rs3814883,rs3845344,rs40071,rs4017425,rs4055791,rs406388,rs4148155,rs4261944,rs4267103,rs4284600,rs429343,rs429358,rs4419475,rs4477562,rs45486197,rs4605363,rs4648450,rs4672338,rs4820410,rs4832298,rs4858940,rs5011579,rs539515,rs55714539,rs55726687,rs558887,rs559231,rs56038322,rs56133507,rs56143236,rs56161855,rs56187480,rs56399737,rs56858768,rs56893062,rs56930105,rs57636386,rs57989773,rs58862095,rs59068084,rs59227842,rs594024,rs60764613,rs61828641,rs61871615,rs61903695,rs62007782,rs62020775,rs62190049,rs62241847,rs62379271,rs6265,rs6430068,rs6486122,rs6545714,rs6560906,rs6567160,rs66679256,rs6669341,rs6682438,rs6705567,rs6710091,rs6725931,rs6744646,rs6752979,rs67609008,rs6769617,rs6774894,rs6777784,rs6831088,rs6843852,rs687339,rs6909685,rs6922607,rs6938973,rs6962980,rs698147,rs7012637,rs7024334,rs7034554,rs7070670,rs7081254,rs7124681,rs7132908,rs71495038,rs7201895,rs7232171,rs723672,rs7250833,rs7259070,rs72634826,rs72649373,rs72892910,rs72976986,rs73026725,rs73052033,rs73193736,rs7331420,rs73601548,rs74750282,rs7498665,rs7571496,rs76702514,rs7683836,rs7704382,rs7708584,rs7761673,rs7774,rs7776021,rs7794705,rs78605811,rs7893571,rs7924036,rs7925100,rs7944782,rs79780963,rs7996639,rs80135274,rs8015400,rs8024137,rs8025516,rs8112818,rs8132491,rs815163,rs852042,rs862320,rs879620,rs923994,rs9291822,rs9294260,rs9349235,rs9463175,rs9478496,rs9522180,rs9571687,rs9638713,rs9673839,rs9830592,rs9839081,rs9843653,rs9926784,rs9951619,rs9977825
FGF-5_BMI_instrument	FGF-5	PMD	MVMR LASSO	0.0728684	0.0675406	-0.0595087	0.205246	0.28064	303	286	rs10099330,rs10160769,rs10169594,rs10423928,rs10510025,rs1064213,rs10742752,rs10756714,rs10756792,rs10760277,rs10780248,rs1078141,rs10797119,rs10809621,rs10965698,rs11001963,rs11009685,rs11012732,rs11079849,rs11099020,rs11122450,rs111598585,rs111689389,rs11218510,rs112875651,rs113079574,rs113624107,rs11607476,rs11630647,rs1167311,rs11675464,rs11709402,rs11757278,rs11778219,rs118136827,rs11919665,rs12001437,rs12088284,rs12089815,rs12149660,rs12259464,rs12273545,rs1229984,rs12364470,rs12459368,rs12462975,rs12507026,rs12541408,rs1266874,rs12681792,rs12692596,rs12696039,rs12921986,rs12937411,rs1296328,rs12974458,rs13033310,rs13097918,rs13107325,rs13176429,rs1320251,rs1322842,rs13248187,rs1327259,rs13291723,rs1330199,rs1338071,rs13420048,rs13427822,rs1346841,rs1360201,rs13642,rs140159717,rs1438945,rs1441264,rs1451963,rs145981104,rs147568678,rs1477290,rs147730268,rs1503526,rs156201,rs1608113,rs1609010,rs16916303,rs17004843,rs17056301,rs17289010,rs17668356,rs17770336,rs178826,rs1834144,rs1861410,rs1884897,rs1905505,rs1919243,rs1967772,rs2035936,rs2051559,rs2102278,rs2172131,rs217672,rs2192158,rs2216931,rs2234458,rs2260997,rs2271189,rs2307111,rs2342892,rs2383377,rs2396625,rs2398861,rs2433733,rs2439823,rs2512892,rs252761,rs2606228,rs2616143,rs2618039,rs2678204,rs2725371,rs2791643,rs2861685,rs2870111,rs2920503,rs3213943,rs329118,rs329651,rs34045288,rs34811474,rs349071,rs35154326,rs35364449,rs35697587,rs35809007,rs35957544,rs36007635,rs36061954,rs3764625,rs3768321,rs3803286,rs3807566,rs3814883,rs3845344,rs3866805,rs3902951,rs40071,rs4017425,rs4055791,rs406388,rs4261944,rs4267103,rs4284600,rs429343,rs429358,rs4419475,rs4444317,rs4477562,rs45486197,rs4605363,rs4648450,rs4672338,rs4722398,rs4832298,rs4858940,rs5011579,rs539515,rs55714539,rs55726687,rs558887,rs559231,rs56038322,rs56133507,rs56143236,rs56161855,rs56187480,rs56399737,rs56858768,rs56893062,rs57636386,rs57989773,rs58862095,rs59068084,rs59227842,rs594024,rs60764613,rs61828641,rs61871615,rs61903695,rs62007782,rs62020775,rs62190049,rs62241847,rs6265,rs6430068,rs6486122,rs6545714,rs6560906,rs6567160,rs66679256,rs6669341,rs6682438,rs6705567,rs6710091,rs6725931,rs6744646,rs6752979,rs67609008,rs6769617,rs6774894,rs6777784,rs6831088,rs6843852,rs687339,rs6909685,rs6922607,rs6938973,rs6962980,rs7012637,rs7024334,rs7034554,rs7070670,rs7081254,rs7124681,rs7132908,rs71495038,rs7201895,rs7232171,rs723672,rs7250833,rs7259070,rs72634826,rs72649373,rs72892910,rs72976986,rs73026725,rs73052033,rs73193736,rs73601548,rs74750282,rs7498665,rs7571496,rs76183894,rs76702514,rs7683836,rs7704382,rs7708584,rs7761673,rs7774,rs7776021,rs7794705,rs78605811,rs7893571,rs7924036,rs7925100,rs7944782,rs79780963,rs7996639,rs80135274,rs8015400,rs8024137,rs8025516,rs8112818,rs8132491,rs815163,rs852042,rs862320,rs879620,rs923994,rs9291822,rs9294260,rs9349235,rs9463175,rs9478496,rs9515446,rs9522180,rs9571687,rs9638713,rs9673839,rs9830592,rs9839081,rs9843653,rs9876664,rs9888533,rs9951619,rs9977825
Flt3L instrument	Flt3L	DA	MR LASSO	-0.0744477	0.148431	-0.365367	0.216472	0.615974	3	3	rs1866051,rs7726159,rs117808697
Flt3L_BMI_instrument	Flt3L	DA	MVMR LASSO	0.0402483	0.0923935	-0.14084	0.221336	0.663114	303	299	rs10063055,rs10099330,rs10160769,rs10169594,rs10423928,rs10510025,rs1064213,rs10742752,rs10756714,rs10756792,rs10760277,rs10780248,rs1078141,rs10797119,rs10809621,rs10965698,rs11001963,rs11009685,rs11012732,rs11079849,rs11099020,rs11122450,rs111598585,rs111689389,rs11218510,rs112875651,rs113079574,rs113624107,rs11607476,rs11630647,rs1167311,rs11675464,rs11709402,rs11757278,rs11778219,rs118136827,rs11919665,rs12001437,rs12088284,rs12089815,rs12149660,rs12259464,rs12273545,rs1229984,rs12364470,rs12459368,rs12462975,rs12507026,rs12541408,rs1266874,rs12681792,rs12692596,rs12696039,rs12921986,rs12937411,rs1296328,rs12974458,rs13033310,rs13097918,rs13107325,rs13176429,rs1320251,rs1322842,rs13248187,rs1327259,rs13291723,rs1330199,rs1338071,rs13420048,rs13427822,rs1346841,rs1360201,rs13642,rs140159717,rs1438945,rs1441264,rs1451963,rs145981104,rs1471093,rs147568678,rs1477290,rs147730268,rs1503526,rs156201,rs1608113,rs1609010,rs16916303,rs17056301,rs17289010,rs17544384,rs17668356,rs17770336,rs178826,rs1834144,rs1861410,rs1866051,rs1884897,rs1905505,rs1919243,rs1967772,rs2035936,rs2051559,rs2102278,rs2153740,rs2172131,rs217672,rs2192158,rs2216931,rs2234458,rs2260997,rs2271189,rs2307111,rs2342892,rs2381404,rs2383377,rs2396625,rs2398861,rs2433733,rs2439823,rs2512892,rs252761,rs2606228,rs2616143,rs2618039,rs2678204,rs2725371,rs2791643,rs28350,rs2861685,rs2870111,rs2920503,rs3213943,rs329118,rs329651,rs34045288,rs34517439,rs34811474,rs349071,rs35154326,rs35364449,rs35809007,rs35957544,rs36007635,rs36061954,rs3764625,rs3768321,rs3803286,rs3807566,rs3814883,rs3845344,rs3866805,rs3902951,rs40071,rs4017425,rs4055791,rs406388,rs4148155,rs4261944,rs4267103,rs4284600,rs429343,rs429358,rs4419475,rs4444317,rs4477562,rs45486197,rs4605363,rs4648450,rs4672338,rs4722398,rs4790292,rs4832298,rs4858940,rs5011579,rs539515,rs55714539,rs55726687,rs558887,rs559231,rs56038322,rs56133507,rs56143236,rs56161855,rs56187480,rs56399737,rs56858768,rs56893062,rs56930105,rs57636386,rs57989773,rs58862095,rs59068084,rs59227842,rs594024,rs60764613,rs61828641,rs61871615,rs61903695,rs62020775,rs62190049,rs62241847,rs62379271,rs6265,rs6430068,rs6486122,rs6545714,rs6560906,rs6567160,rs66679256,rs6669341,rs6682438,rs6705567,rs6710091,rs6725931,rs6744646,rs6752979,rs67609008,rs6769617,rs6774894,rs6777784,rs6831088,rs6843852,rs687339,rs6909685,rs6922607,rs6938973,rs6962980,rs698147,rs7012637,rs7024334,rs7034554,rs7070670,rs7081254,rs7124681,rs7132908,rs71495038,rs7201895,rs7232171,rs723672,rs7250833,rs7259070,rs72634826,rs72649373,rs72892910,rs72976986,rs73026725,rs73052033,rs73193736,rs7331420,rs73601548,rs74750282,rs7498665,rs7571496,rs76183894,rs76702514,rs7683836,rs7704382,rs7708584,rs7726159,rs7761673,rs7774,rs7776021,rs7794705,rs78605811,rs7893571,rs7924036,rs7925100,rs7944782,rs79780963,rs7996639,rs80135274,rs8015400,rs8024137,rs8025516,rs8112818,rs8132491,rs815163,rs852042,rs862320,rs879620,rs923994,rs9291822,rs9294260,rs9349235,rs9463175,rs9478496,rs9515446,rs9522180,rs9571687,rs9638713,rs9673839,rs9830592,rs9839081,rs9843653,rs9876664,rs9888533,rs9926784,rs9951619,rs9977825
Flt3L instrument	Flt3L	ER_neg_BCa	MR LASSO	-0.0160464	0.105439	-0.222704	0.190611	0.87904	3	2	rs1866051,rs117808697
Flt3L instrument	Flt3L	HER2_pos_BCa	MR LASSO	-0.0829056	0.201576	-0.477988	0.312176	0.680862	3	3	rs1866051,rs7726159,rs117808697
Flt3L instrument	Flt3L	Luminal_A_BCa	MR LASSO	-0.132377	0.074928	-0.279233	0.0144792	0.0772746	3	3	rs1866051,rs7726159,rs117808697
Flt3L instrument	Flt3L	Luminal_B_BCa	MR LASSO	-0.124576	0.122114	-0.363915	0.114762	0.307648	3	3	rs1866051,rs7726159,rs117808697
Flt3L instrument	Flt3L	NDA	MR LASSO	0.209348	0.29823	-0.375173	0.793869	0.482699	3	3	rs1866051,rs7726159,rs117808697
Flt3L_BMI_instrument	Flt3L	NDA	MVMR LASSO	0.0461755	0.131343	-0.211252	0.303603	0.725165	303	288	rs10063055,rs10099330,rs10160769,rs10169594,rs10423928,rs10510025,rs1064213,rs10742752,rs10756714,rs10756792,rs10760277,rs10780248,rs1078141,rs10797119,rs10809621,rs10965698,rs11001963,rs11009685,rs11012732,rs11079849,rs11099020,rs11122450,rs111598585,rs111689389,rs11218510,rs112875651,rs113079574,rs113624107,rs11607476,rs11630647,rs1167311,rs11675464,rs11709402,rs11757278,rs11778219,rs118136827,rs11919665,rs12001437,rs12088284,rs12089815,rs12149660,rs12259464,rs12273545,rs1229984,rs12364470,rs12459368,rs12462975,rs12507026,rs12541408,rs1266874,rs12681792,rs12692596,rs12696039,rs12921986,rs12937411,rs1296328,rs12974458,rs13033310,rs13097918,rs13176429,rs1320251,rs1322842,rs13248187,rs1327259,rs13291723,rs1330199,rs1338071,rs13420048,rs13427822,rs1346841,rs1360201,rs13642,rs140159717,rs1438945,rs1441264,rs1451963,rs145981104,rs1471093,rs147568678,rs1477290,rs147730268,rs1503526,rs156201,rs1582931,rs1608113,rs1609010,rs16916303,rs17056301,rs17289010,rs17544384,rs17668356,rs17770336,rs178826,rs1861410,rs1866051,rs1884897,rs1919243,rs1967772,rs2035936,rs2051559,rs2102278,rs2153740,rs2172131,rs217672,rs2192158,rs2216931,rs2234458,rs2260997,rs2271189,rs2307111,rs2342892,rs2381404,rs2383377,rs2396625,rs2398861,rs2433733,rs2439823,rs2512892,rs252761,rs2606228,rs2616143,rs2618039,rs2678204,rs2725371,rs2791643,rs2861685,rs2870111,rs2920503,rs3213943,rs329118,rs329651,rs34045288,rs34517439,rs34811474,rs35154326,rs35364449,rs35697587,rs35809007,rs35957544,rs36007635,rs36061954,rs3764625,rs3768321,rs3803286,rs3807566,rs3814883,rs3845344,rs40071,rs4017425,rs4055791,rs406388,rs4261944,rs4267103,rs4284600,rs429343,rs429358,rs4419475,rs4477562,rs45486197,rs4605363,rs4648450,rs4672338,rs4820410,rs4832298,rs4858940,rs5011579,rs539515,rs55714539,rs55726687,rs558887,rs559231,rs56038322,rs56133507,rs56143236,rs56161855,rs56187480,rs56399737,rs56858768,rs56893062,rs56930105,rs57636386,rs57989773,rs58862095,rs59068084,rs59227842,rs594024,rs60764613,rs61828641,rs61871615,rs61903695,rs62007782,rs62020775,rs62190049,rs62241847,rs62379271,rs6265,rs6430068,rs6486122,rs6545714,rs6560906,rs6567160,rs66679256,rs6669341,rs6682438,rs6705567,rs6710091,rs6725931,rs6744646,rs6752979,rs67609008,rs6769617,rs6774894,rs6777784,rs6831088,rs6843852,rs687339,rs6909685,rs6922607,rs6938973,rs6962980,rs698147,rs7012637,rs7024334,rs7034554,rs7070670,rs7081254,rs7124681,rs7132908,rs71495038,rs7201895,rs7232171,rs723672,rs7250833,rs7259070,rs72634826,rs72649373,rs72892910,rs72976986,rs73026725,rs73052033,rs73193736,rs7331420,rs73601548,rs74750282,rs7498665,rs7571496,rs76702514,rs7683836,rs7704382,rs7708584,rs7726159,rs7761673,rs7774,rs7776021,rs7794705,rs78605811,rs7893571,rs7924036,rs7925100,rs7944782,rs79780963,rs7996639,rs80135274,rs8015400,rs8024137,rs8025516,rs8112818,rs8132491,rs815163,rs852042,rs862320,rs879620,rs923994,rs9291822,rs9294260,rs9349235,rs9463175,rs9478496,rs9522180,rs9571687,rs9638713,rs9673839,rs9830592,rs9839081,rs9843653,rs9926784,rs9951619,rs9977825
Flt3L instrument	Flt3L	Overall_BCa	MR LASSO	-0.0152589	0.0555464	-0.124128	0.0936101	0.783542	3	2	rs1866051,rs117808697
Flt3L instrument	Flt3L	PMD	MR LASSO	-0.233418	0.125134	-0.478676	0.01184	0.062133	3	2	rs7726159,rs117808697
Flt3L_BMI_instrument	Flt3L	PMD	MVMR LASSO	0.0391674	0.0687772	-0.0956334	0.173968	0.569028	303	280	rs10099330,rs10160769,rs10169594,rs10423928,rs10510025,rs1064213,rs10756714,rs10756792,rs10760277,rs10780248,rs10797119,rs10809621,rs10965698,rs11001963,rs11009685,rs11012732,rs11079849,rs11099020,rs11122450,rs111598585,rs111689389,rs11218510,rs112875651,rs113079574,rs113624107,rs11607476,rs11630647,rs1167311,rs11675464,rs11709402,rs11757278,rs11778219,rs118136827,rs11919665,rs12001437,rs12088284,rs12089815,rs12149660,rs12259464,rs12273545,rs1229984,rs12364470,rs12459368,rs12462975,rs12507026,rs12541408,rs1266874,rs12681792,rs12692596,rs12696039,rs12921986,rs12937411,rs1296328,rs12974458,rs13033310,rs13097918,rs13107325,rs13176429,rs1320251,rs1322842,rs13248187,rs1327259,rs13291723,rs1330199,rs1338071,rs13420048,rs13427822,rs1346841,rs1360201,rs13642,rs140159717,rs1438945,rs1441264,rs1451963,rs145981104,rs147568678,rs1477290,rs147730268,rs1503526,rs156201,rs1608113,rs1609010,rs16916303,rs17289010,rs17668356,rs17770336,rs178826,rs1834144,rs1861410,rs1866051,rs1884897,rs1905505,rs1919243,rs1967772,rs2035936,rs2051559,rs2102278,rs2172131,rs217672,rs2192158,rs2216931,rs2234458,rs2260997,rs2271189,rs2307111,rs2342892,rs2383377,rs2396625,rs2398861,rs2433733,rs2439823,rs2512892,rs252761,rs2606228,rs2616143,rs2618039,rs2678204,rs2725371,rs2791643,rs2861685,rs2870111,rs2920503,rs3213943,rs329118,rs329651,rs34045288,rs34811474,rs349071,rs35154326,rs35364449,rs35809007,rs35957544,rs36007635,rs36061954,rs3764625,rs3768321,rs3803286,rs3807566,rs3814883,rs3845344,rs3866805,rs3902951,rs40071,rs4017425,rs4055791,rs406388,rs4261944,rs4267103,rs4284600,rs429343,rs429358,rs4419475,rs4444317,rs4477562,rs45486197,rs4605363,rs4648450,rs4672338,rs4722398,rs4832298,rs4858940,rs5011579,rs539515,rs55714539,rs55726687,rs558887,rs559231,rs56038322,rs56133507,rs56143236,rs56161855,rs56187480,rs56399737,rs56858768,rs56893062,rs57636386,rs57989773,rs58862095,rs59068084,rs59227842,rs594024,rs60764613,rs61828641,rs61871615,rs61903695,rs62007782,rs62020775,rs62190049,rs62241847,rs6265,rs6486122,rs6545714,rs6560906,rs6567160,rs6669341,rs6682438,rs6705567,rs6710091,rs6725931,rs6744646,rs6752979,rs67609008,rs6769617,rs6774894,rs6777784,rs6831088,rs6843852,rs687339,rs6909685,rs6922607,rs6938973,rs6962980,rs7012637,rs7024334,rs7034554,rs7070670,rs7081254,rs7124681,rs7132908,rs71495038,rs7201895,rs7232171,rs723672,rs7250833,rs7259070,rs72634826,rs72649373,rs72892910,rs72976986,rs73026725,rs73052033,rs73193736,rs73601548,rs74750282,rs7498665,rs7571496,rs76183894,rs76702514,rs7683836,rs7708584,rs7726159,rs7761673,rs7774,rs7776021,rs7794705,rs78605811,rs7893571,rs7924036,rs7925100,rs7944782,rs79780963,rs7996639,rs80135274,rs8015400,rs8024137,rs8025516,rs8112818,rs8132491,rs815163,rs852042,rs862320,rs879620,rs923994,rs9291822,rs9294260,rs9349235,rs9463175,rs9478496,rs9515446,rs9522180,rs9571687,rs9638713,rs9673839,rs9830592,rs9839081,rs9843653,rs9876664,rs9888533,rs9951619,rs9977825
Flt3L instrument	Flt3L	TNBCa	MR LASSO	-0.0442204	0.139128	-0.316907	0.228466	0.750607	3	2	rs1866051,rs117808697
GDNF_BMI_instrument	GDNF	DA	MVMR LASSO	0.0820704	0.102218	-0.118272	0.282413	0.422033	302	297	rs10063055,rs10099330,rs10160769,rs10169594,rs10423928,rs10510025,rs1064213,rs10742752,rs10756714,rs10756792,rs10760277,rs10780248,rs1078141,rs10797119,rs10809621,rs10965698,rs11001963,rs11009685,rs11012732,rs11079849,rs11099020,rs11122450,rs111598585,rs111689389,rs11218510,rs112875651,rs113079574,rs113624107,rs11607476,rs11630647,rs1167311,rs11675464,rs11709402,rs11757278,rs11778219,rs118136827,rs11919665,rs12001437,rs12088284,rs12089815,rs12149660,rs12259464,rs12273545,rs1229984,rs12364470,rs12459368,rs12462975,rs12507026,rs12541408,rs1266874,rs12681792,rs12692596,rs12696039,rs12921986,rs12937411,rs1296328,rs12974458,rs13033310,rs13097918,rs13107325,rs13176429,rs1320251,rs1322842,rs13248187,rs1327259,rs13291723,rs1330199,rs1338071,rs13420048,rs13427822,rs1346841,rs1360201,rs13642,rs140159717,rs1438945,rs1441264,rs1451963,rs145981104,rs1471093,rs147568678,rs1477290,rs147730268,rs1503526,rs156201,rs1608113,rs1609010,rs16916303,rs17056301,rs17289010,rs17544384,rs17668356,rs17770336,rs178826,rs1834144,rs1861410,rs1884897,rs1905505,rs1919243,rs1967772,rs2035936,rs2051559,rs2102278,rs2153740,rs2172131,rs217672,rs2192158,rs2216931,rs2234458,rs2260997,rs2271189,rs2307111,rs2342892,rs2381404,rs2383377,rs2396625,rs2398861,rs2433733,rs2439823,rs2512892,rs252761,rs2606228,rs2616143,rs2618039,rs2678204,rs2725371,rs2791643,rs28350,rs2861685,rs2870111,rs2920503,rs3213943,rs329118,rs329651,rs34045288,rs34517439,rs34811474,rs349071,rs35154326,rs35364449,rs35809007,rs35957544,rs36007635,rs36061954,rs3764625,rs3768321,rs3803286,rs3807566,rs3814883,rs3845344,rs3866805,rs3902951,rs40071,rs4017425,rs4055791,rs406388,rs4148155,rs4261944,rs4267103,rs4284600,rs429343,rs429358,rs4419475,rs4444317,rs4477562,rs45486197,rs4605363,rs4648450,rs4672338,rs4722398,rs4790292,rs4832298,rs4858940,rs5011579,rs539515,rs55714539,rs55726687,rs558887,rs559231,rs56038322,rs56133507,rs56143236,rs56161855,rs56187480,rs56399737,rs56858768,rs56893062,rs56930105,rs57636386,rs57989773,rs58862095,rs59068084,rs59227842,rs594024,rs60764613,rs61828641,rs61871615,rs61903695,rs62020775,rs62190049,rs62241847,rs62379271,rs6265,rs6430068,rs6486122,rs6545714,rs6560906,rs6567160,rs66679256,rs6669341,rs6682438,rs6705567,rs6710091,rs6725931,rs6744646,rs6752979,rs67609008,rs6769617,rs6774894,rs6777784,rs6831088,rs6843852,rs687339,rs6909685,rs6922607,rs6938973,rs6962980,rs698147,rs7012637,rs7024334,rs7034554,rs7070670,rs7081254,rs7124681,rs7132908,rs71495038,rs7201895,rs7232171,rs723672,rs7250833,rs7259070,rs72634826,rs72649373,rs72892910,rs72976986,rs73026725,rs73052033,rs73193736,rs7331420,rs73601548,rs74750282,rs7498665,rs7571496,rs76183894,rs76702514,rs7683836,rs7704382,rs7708584,rs7761673,rs7774,rs7776021,rs7794705,rs78605811,rs7893571,rs7924036,rs7925100,rs7944782,rs79780963,rs7996639,rs80135274,rs8015400,rs8024137,rs8025516,rs8112818,rs8132491,rs815163,rs852042,rs862320,rs879620,rs923994,rs9291822,rs9294260,rs9349235,rs9463175,rs9478496,rs9515446,rs9522180,rs9571687,rs9638713,rs9673839,rs9830592,rs9839081,rs9843653,rs9876664,rs9888533,rs9926784,rs9951619,rs9977825
GDNF_BMI_instrument	GDNF	NDA	MVMR LASSO	-0.192148	0.138433	-0.463472	0.0791749	0.165129	302	294	rs10063055,rs10099330,rs10160769,rs10169594,rs10423928,rs10510025,rs1064213,rs10742752,rs10756714,rs10756792,rs10760277,rs10780248,rs1078141,rs10797119,rs10809621,rs10965698,rs11001963,rs11009685,rs11012732,rs11079849,rs11099020,rs11122450,rs111598585,rs111689389,rs11218510,rs112875651,rs113079574,rs113624107,rs11607476,rs11630647,rs1167311,rs11675464,rs11709402,rs11757278,rs11778219,rs118136827,rs11919665,rs12001437,rs12088284,rs12089815,rs12149660,rs12259464,rs12273545,rs1229984,rs12364470,rs12459368,rs12462975,rs12507026,rs12541408,rs1266874,rs12681792,rs12692596,rs12696039,rs12921986,rs12937411,rs1296328,rs12974458,rs13033310,rs13097918,rs13176429,rs1320251,rs1322842,rs13248187,rs1327259,rs13291723,rs1330199,rs1338071,rs13420048,rs13427822,rs1346841,rs1360201,rs13642,rs140159717,rs1438945,rs1441264,rs1451963,rs145981104,rs1471093,rs147568678,rs1477290,rs147730268,rs1503526,rs156201,rs1582931,rs1608113,rs1609010,rs16916303,rs17056301,rs17289010,rs17544384,rs17668356,rs17770336,rs178826,rs1834144,rs1861410,rs1884897,rs1905505,rs1919243,rs1967772,rs2035936,rs2051559,rs2102278,rs2153740,rs2172131,rs217672,rs2192158,rs2216931,rs2234458,rs2260997,rs2271189,rs2307111,rs2342892,rs2381404,rs2383377,rs2396625,rs2398861,rs2433733,rs2439823,rs2512892,rs252761,rs2606228,rs2616143,rs2618039,rs2678204,rs2725371,rs2791643,rs2861685,rs2870111,rs2920503,rs3213943,rs329118,rs329651,rs34045288,rs34517439,rs34811474,rs349071,rs35154326,rs35364449,rs35697587,rs35809007,rs35957544,rs36007635,rs36061954,rs3764625,rs3768321,rs3803286,rs3807566,rs3814883,rs3845344,rs3866805,rs3902951,rs3915404,rs40071,rs4017425,rs4055791,rs406388,rs4148155,rs4261944,rs4267103,rs4284600,rs429343,rs429358,rs4419475,rs4477562,rs45486197,rs4605363,rs4648450,rs4672338,rs4820410,rs4832298,rs4858940,rs5011579,rs539515,rs55714539,rs55726687,rs558887,rs559231,rs56038322,rs56133507,rs56143236,rs56161855,rs56187480,rs56399737,rs56858768,rs56893062,rs56930105,rs57636386,rs57989773,rs58862095,rs59068084,rs59227842,rs594024,rs60764613,rs61828641,rs61871615,rs61903695,rs62007782,rs62020775,rs62190049,rs62241847,rs62379271,rs6265,rs6430068,rs6486122,rs6545714,rs6560906,rs6567160,rs66679256,rs6669341,rs6682438,rs6705567,rs6710091,rs6725931,rs6744646,rs6752979,rs67609008,rs6769617,rs6774894,rs6777784,rs6831088,rs6843852,rs687339,rs6909685,rs6922607,rs6938973,rs6962980,rs698147,rs7012637,rs7024334,rs7034554,rs7070670,rs7081254,rs7124681,rs7132908,rs71495038,rs7201895,rs7232171,rs723672,rs7250833,rs7259070,rs72634826,rs72649373,rs72892910,rs72976986,rs73026725,rs73052033,rs73193736,rs7331420,rs73601548,rs74750282,rs7498665,rs7571496,rs76702514,rs7683836,rs7704382,rs7708584,rs7761673,rs7774,rs7776021,rs7794705,rs78605811,rs7893571,rs7924036,rs7925100,rs7944782,rs79780963,rs7996639,rs80135274,rs8015400,rs8024137,rs8025516,rs8112818,rs8132491,rs815163,rs852042,rs862320,rs879620,rs923994,rs9291822,rs9294260,rs9349235,rs9463175,rs9478496,rs9522180,rs9571687,rs9638713,rs9673839,rs9830592,rs9839081,rs9843653,rs9888533,rs9926784,rs9951619,rs9977825
GDNF_BMI_instrument	GDNF	PMD	MVMR LASSO	0.0673423	0.0763285	-0.0822588	0.216943	0.377631	302	279	rs10099330,rs10160769,rs10169594,rs10423928,rs10510025,rs1064213,rs10756714,rs10756792,rs10760277,rs10780248,rs10797119,rs10809621,rs10965698,rs11001963,rs11009685,rs11012732,rs11079849,rs11099020,rs11122450,rs111598585,rs111689389,rs11218510,rs112875651,rs113079574,rs113624107,rs11607476,rs11630647,rs1167311,rs11675464,rs11709402,rs11757278,rs11778219,rs118136827,rs11919665,rs12001437,rs12088284,rs12089815,rs12149660,rs12259464,rs12273545,rs1229984,rs12364470,rs12459368,rs12462975,rs12507026,rs12541408,rs1266874,rs12681792,rs12692596,rs12696039,rs12921986,rs12937411,rs1296328,rs12974458,rs13033310,rs13097918,rs13107325,rs13176429,rs1320251,rs1322842,rs13248187,rs1327259,rs13291723,rs1330199,rs1338071,rs13420048,rs13427822,rs1346841,rs1360201,rs13642,rs140159717,rs1438945,rs1441264,rs1451963,rs145981104,rs147568678,rs1477290,rs147730268,rs1503526,rs156201,rs1608113,rs1609010,rs16916303,rs17289010,rs17668356,rs17770336,rs178826,rs1834144,rs1861410,rs1884897,rs1905505,rs1919243,rs1967772,rs2035936,rs2051559,rs2102278,rs2172131,rs217672,rs2192158,rs2216931,rs2234458,rs2260997,rs2271189,rs2307111,rs2342892,rs2383377,rs2396625,rs2398861,rs2433733,rs2439823,rs2512892,rs252761,rs2606228,rs2616143,rs2618039,rs2678204,rs2725371,rs2791643,rs2861685,rs2870111,rs2920503,rs3213943,rs329118,rs329651,rs34045288,rs34811474,rs349071,rs35154326,rs35364449,rs35809007,rs35957544,rs36007635,rs36061954,rs3764625,rs3768321,rs3803286,rs3807566,rs3814883,rs3845344,rs3866805,rs3902951,rs40071,rs4017425,rs4055791,rs406388,rs4261944,rs4267103,rs4284600,rs429343,rs429358,rs4419475,rs4444317,rs4477562,rs45486197,rs4605363,rs4648450,rs4672338,rs4722398,rs4832298,rs4858940,rs5011579,rs539515,rs55714539,rs55726687,rs558887,rs559231,rs56038322,rs56133507,rs56143236,rs56161855,rs56187480,rs56399737,rs56858768,rs56893062,rs57636386,rs57989773,rs58862095,rs59068084,rs59227842,rs594024,rs60764613,rs61828641,rs61871615,rs61903695,rs62007782,rs62020775,rs62190049,rs62241847,rs6265,rs6486122,rs6545714,rs6560906,rs6567160,rs6669341,rs6682438,rs6705567,rs6710091,rs6725931,rs6744646,rs6752979,rs67609008,rs6769617,rs6774894,rs6777784,rs6831088,rs6843852,rs687339,rs6909685,rs6922607,rs6938973,rs6962980,rs7012637,rs7024334,rs7034554,rs7070670,rs7081254,rs7124681,rs7132908,rs71495038,rs7201895,rs7232171,rs723672,rs7250833,rs7259070,rs72634826,rs72649373,rs72892910,rs72976986,rs73026725,rs73052033,rs73193736,rs73601548,rs74750282,rs7498665,rs7571496,rs76183894,rs76702514,rs7683836,rs7704382,rs7708584,rs7761673,rs7774,rs7776021,rs7794705,rs78605811,rs7893571,rs7924036,rs7925100,rs7944782,rs79780963,rs7996639,rs80135274,rs8015400,rs8024137,rs8025516,rs8112818,rs8132491,rs815163,rs852042,rs862320,rs879620,rs923994,rs9291822,rs9294260,rs9349235,rs9463175,rs9478496,rs9515446,rs9522180,rs9571687,rs9638713,rs9673839,rs9830592,rs9839081,rs9843653,rs9876664,rs9888533,rs9951619,rs9977825
HGF_BMI_instrument	HGF	DA	MVMR LASSO	0.00861898	0.0951692	-0.177909	0.195147	0.927838	303	299	rs10063055,rs10099330,rs10160769,rs10169594,rs10423928,rs10510025,rs1064213,rs10742752,rs10756714,rs10756792,rs10760277,rs10780248,rs1078141,rs10797119,rs10809621,rs10965698,rs11001963,rs11009685,rs11012732,rs11079849,rs11099020,rs11122450,rs111598585,rs111689389,rs11218510,rs112875651,rs113079574,rs113624107,rs11607476,rs11630647,rs1167311,rs11675464,rs11709402,rs11757278,rs11778219,rs118136827,rs11919665,rs12001437,rs12088284,rs12089815,rs12149660,rs12259464,rs12273545,rs1229984,rs12364470,rs12459368,rs12462975,rs12507026,rs12541408,rs1266874,rs12681792,rs12692596,rs12696039,rs12921986,rs12937411,rs1296328,rs12974458,rs13033310,rs13097918,rs13107325,rs13176429,rs1320251,rs1322842,rs13248187,rs1327259,rs13291723,rs1330199,rs1338071,rs13420048,rs13427822,rs1346841,rs1360201,rs13642,rs140159717,rs1438945,rs1441264,rs1451963,rs145981104,rs1471093,rs147568678,rs1477290,rs147730268,rs1503526,rs156201,rs1608113,rs1609010,rs16916303,rs17056301,rs17289010,rs17544384,rs17668356,rs17770336,rs178826,rs1834144,rs1861410,rs1884897,rs1905505,rs1919243,rs1967772,rs2035936,rs2051559,rs2102278,rs2153740,rs2172131,rs217672,rs2192158,rs2216931,rs2234458,rs2260997,rs2271189,rs2307111,rs2342892,rs2381404,rs2383377,rs2396625,rs2398861,rs2433733,rs2439823,rs2512892,rs252761,rs2606228,rs2616143,rs2618039,rs2678204,rs2725371,rs2791643,rs28350,rs2861685,rs2870111,rs2920503,rs3213943,rs329118,rs329651,rs34045288,rs34517439,rs34811474,rs349071,rs35154326,rs35364449,rs35809007,rs35957544,rs36007635,rs36061954,rs3764625,rs3768321,rs3803286,rs3807566,rs3814883,rs3845344,rs3866805,rs3902951,rs40071,rs4017425,rs4055791,rs406388,rs4148155,rs4261944,rs4267103,rs4284600,rs429343,rs429358,rs4419475,rs4444317,rs4477562,rs45486197,rs4605363,rs4648450,rs4672338,rs4722398,rs4790292,rs4832298,rs4858940,rs5011579,rs539515,rs55714539,rs55726687,rs558887,rs559231,rs56038322,rs56133507,rs56143236,rs56161855,rs56187480,rs56399737,rs56858768,rs56893062,rs56930105,rs5745687,rs57636386,rs57989773,rs58862095,rs59068084,rs59227842,rs594024,rs59950280,rs60764613,rs61828641,rs61871615,rs61903695,rs62020775,rs62190049,rs62241847,rs62379271,rs6265,rs6430068,rs6486122,rs6545714,rs6560906,rs6567160,rs66679256,rs6669341,rs6682438,rs6705567,rs6710091,rs6725931,rs6744646,rs6752979,rs67609008,rs6769617,rs6774894,rs6777784,rs6831088,rs6843852,rs687339,rs6909685,rs6922607,rs6938973,rs6962980,rs698147,rs7012637,rs7024334,rs7034554,rs7070670,rs7081254,rs7124681,rs7132908,rs71495038,rs7201895,rs7232171,rs723672,rs7250833,rs7259070,rs72634826,rs72649373,rs72892910,rs72976986,rs73026725,rs73052033,rs73193736,rs7331420,rs73601548,rs74750282,rs7498665,rs7571496,rs76183894,rs76702514,rs7683836,rs7704382,rs7708584,rs7761673,rs7774,rs7776021,rs7794705,rs78605811,rs7893571,rs7924036,rs7925100,rs7944782,rs79780963,rs7996639,rs80135274,rs8015400,rs8024137,rs8025516,rs8112818,rs8132491,rs815163,rs852042,rs862320,rs879620,rs923994,rs9291822,rs9294260,rs9349235,rs9463175,rs9478496,rs9515446,rs9522180,rs9571687,rs9638713,rs9673839,rs9830592,rs9839081,rs9843653,rs9876664,rs9888533,rs9926784,rs9951619,rs9977825
HGF_BMI_instrument	HGF	NDA	MVMR LASSO	0.0989053	0.135361	-0.166398	0.364208	0.464977	303	288	rs10063055,rs10099330,rs10160769,rs10169594,rs10423928,rs10510025,rs1064213,rs10742752,rs10756714,rs10756792,rs10760277,rs10780248,rs1078141,rs10797119,rs10809621,rs10965698,rs11001963,rs11009685,rs11012732,rs11079849,rs11099020,rs11122450,rs111598585,rs111689389,rs11218510,rs112875651,rs113079574,rs113624107,rs11607476,rs11630647,rs1167311,rs11675464,rs11709402,rs11757278,rs11778219,rs118136827,rs11919665,rs12001437,rs12088284,rs12089815,rs12149660,rs12259464,rs12273545,rs1229984,rs12364470,rs12459368,rs12462975,rs12507026,rs12541408,rs1266874,rs12681792,rs12692596,rs12696039,rs12921986,rs12937411,rs1296328,rs12974458,rs13033310,rs13097918,rs13176429,rs1320251,rs1322842,rs13248187,rs1327259,rs13291723,rs1330199,rs1338071,rs13420048,rs13427822,rs1346841,rs1360201,rs13642,rs140159717,rs1438945,rs1441264,rs1451963,rs145981104,rs1471093,rs147568678,rs1477290,rs147730268,rs1503526,rs156201,rs1582931,rs1608113,rs1609010,rs16916303,rs17056301,rs17289010,rs17544384,rs17668356,rs17770336,rs178826,rs1861410,rs1884897,rs1919243,rs1967772,rs2035936,rs2051559,rs2102278,rs2153740,rs2172131,rs217672,rs2192158,rs2216931,rs2234458,rs2260997,rs2271189,rs2307111,rs2342892,rs2381404,rs2383377,rs2396625,rs2398861,rs2433733,rs2439823,rs2512892,rs252761,rs2606228,rs2616143,rs2618039,rs2678204,rs2725371,rs2791643,rs2861685,rs2870111,rs2920503,rs3213943,rs329118,rs329651,rs34045288,rs34517439,rs34811474,rs35154326,rs35364449,rs35697587,rs35809007,rs35957544,rs36007635,rs36061954,rs3764625,rs3768321,rs3803286,rs3807566,rs3814883,rs3845344,rs40071,rs4017425,rs4055791,rs406388,rs4261944,rs4267103,rs4284600,rs429343,rs429358,rs4419475,rs4477562,rs45486197,rs4605363,rs4648450,rs4672338,rs4820410,rs4832298,rs4858940,rs5011579,rs539515,rs55714539,rs55726687,rs558887,rs559231,rs56038322,rs56133507,rs56143236,rs56161855,rs56187480,rs56399737,rs56858768,rs56893062,rs56930105,rs5745687,rs57636386,rs57989773,rs58862095,rs59068084,rs59227842,rs594024,rs59950280,rs60764613,rs61828641,rs61871615,rs61903695,rs62007782,rs62020775,rs62190049,rs62241847,rs62379271,rs6265,rs6430068,rs6486122,rs6545714,rs6560906,rs6567160,rs66679256,rs6669341,rs6682438,rs6705567,rs6710091,rs6725931,rs6744646,rs6752979,rs67609008,rs6769617,rs6774894,rs6777784,rs6831088,rs6843852,rs687339,rs6909685,rs6922607,rs6938973,rs6962980,rs698147,rs7012637,rs7024334,rs7034554,rs7070670,rs7081254,rs7124681,rs7132908,rs71495038,rs7201895,rs7232171,rs723672,rs7250833,rs7259070,rs72634826,rs72649373,rs72892910,rs72976986,rs73026725,rs73052033,rs73193736,rs7331420,rs73601548,rs74750282,rs7498665,rs7571496,rs76702514,rs7683836,rs7704382,rs7708584,rs7761673,rs7774,rs7776021,rs7794705,rs78605811,rs7893571,rs7924036,rs7925100,rs7944782,rs79780963,rs7996639,rs80135274,rs8015400,rs8024137,rs8025516,rs8112818,rs8132491,rs815163,rs852042,rs862320,rs879620,rs923994,rs9291822,rs9294260,rs9349235,rs9463175,rs9478496,rs9522180,rs9571687,rs9638713,rs9673839,rs9830592,rs9839081,rs9843653,rs9926784,rs9951619,rs9977825
HGF_BMI_instrument	HGF	PMD	MVMR LASSO	0.0718063	0.0705339	-0.0664376	0.21005	0.308659	303	280	rs10099330,rs10160769,rs10169594,rs10423928,rs10510025,rs1064213,rs10756714,rs10756792,rs10760277,rs10780248,rs10797119,rs10809621,rs10965698,rs11001963,rs11009685,rs11012732,rs11079849,rs11099020,rs11122450,rs111598585,rs111689389,rs11218510,rs112875651,rs113079574,rs113624107,rs11607476,rs11630647,rs1167311,rs11675464,rs11709402,rs11757278,rs11778219,rs118136827,rs11919665,rs12001437,rs12088284,rs12089815,rs12149660,rs12259464,rs12273545,rs1229984,rs12364470,rs12459368,rs12462975,rs12507026,rs12541408,rs1266874,rs12681792,rs12692596,rs12696039,rs12921986,rs12937411,rs1296328,rs12974458,rs13033310,rs13097918,rs13107325,rs13176429,rs1320251,rs1322842,rs13248187,rs1327259,rs13291723,rs1330199,rs1338071,rs13420048,rs13427822,rs1346841,rs1360201,rs13642,rs140159717,rs1438945,rs1441264,rs1451963,rs145981104,rs147568678,rs1477290,rs147730268,rs1503526,rs156201,rs1608113,rs1609010,rs16916303,rs17289010,rs17668356,rs17770336,rs178826,rs1834144,rs1861410,rs1884897,rs1905505,rs1919243,rs1967772,rs2035936,rs2051559,rs2102278,rs2172131,rs217672,rs2192158,rs2216931,rs2234458,rs2260997,rs2271189,rs2307111,rs2342892,rs2383377,rs2396625,rs2398861,rs2433733,rs2439823,rs2512892,rs252761,rs2606228,rs2616143,rs2618039,rs2678204,rs2725371,rs2791643,rs2861685,rs2870111,rs2920503,rs3213943,rs329118,rs329651,rs34045288,rs34811474,rs349071,rs35154326,rs35364449,rs35809007,rs35957544,rs36007635,rs36061954,rs3764625,rs3768321,rs3803286,rs3807566,rs3814883,rs3845344,rs3866805,rs3902951,rs40071,rs4017425,rs4055791,rs406388,rs4261944,rs4267103,rs4284600,rs429343,rs429358,rs4419475,rs4444317,rs4477562,rs45486197,rs4605363,rs4648450,rs4672338,rs4722398,rs4832298,rs4858940,rs5011579,rs539515,rs55714539,rs55726687,rs558887,rs559231,rs56038322,rs56133507,rs56143236,rs56161855,rs56187480,rs56399737,rs56858768,rs56893062,rs5745687,rs57636386,rs57989773,rs58862095,rs59068084,rs59227842,rs594024,rs59950280,rs60764613,rs61828641,rs61871615,rs61903695,rs62007782,rs62020775,rs62190049,rs62241847,rs6265,rs6486122,rs6545714,rs6560906,rs6567160,rs6669341,rs6682438,rs6705567,rs6710091,rs6725931,rs6744646,rs6752979,rs67609008,rs6769617,rs6774894,rs6777784,rs6831088,rs6843852,rs687339,rs6909685,rs6922607,rs6938973,rs6962980,rs7012637,rs7024334,rs7034554,rs7070670,rs7081254,rs7124681,rs7132908,rs71495038,rs7201895,rs7232171,rs723672,rs7250833,rs7259070,rs72634826,rs72649373,rs72892910,rs72976986,rs73026725,rs73052033,rs73193736,rs73601548,rs74750282,rs7498665,rs7571496,rs76183894,rs76702514,rs7683836,rs7708584,rs7761673,rs7774,rs7776021,rs7794705,rs78605811,rs7893571,rs7924036,rs7925100,rs7944782,rs79780963,rs7996639,rs80135274,rs8015400,rs8024137,rs8025516,rs8112818,rs8132491,rs815163,rs852042,rs862320,rs879620,rs923994,rs9291822,rs9294260,rs9349235,rs9463175,rs9478496,rs9515446,rs9522180,rs9571687,rs9638713,rs9673839,rs9830592,rs9839081,rs9843653,rs9876664,rs9888533,rs9951619,rs9977825
IL-10_BMI_instrument	IL-10	DA	MVMR LASSO	0.0536597	0.108824	-0.159631	0.26695	0.62195	303	299	rs10063055,rs10099330,rs10160769,rs10169594,rs10423928,rs10510025,rs1064213,rs10742752,rs10756714,rs10756792,rs10760277,rs10780248,rs1078141,rs10797119,rs10809621,rs10965698,rs11001963,rs11009685,rs11012732,rs11079849,rs11099020,rs11122450,rs111598585,rs111689389,rs11218510,rs112875651,rs113079574,rs113624107,rs11607476,rs11630647,rs1167311,rs11675464,rs11709402,rs11757278,rs11778219,rs118136827,rs11919665,rs12001437,rs12088284,rs12089815,rs12123181,rs12149660,rs12259464,rs12273545,rs1229984,rs12364470,rs12459368,rs12462975,rs12507026,rs12541408,rs1266874,rs12681792,rs12692596,rs12696039,rs12921986,rs12937411,rs1296328,rs12974458,rs13033310,rs13097918,rs13107325,rs13176429,rs1320251,rs1322842,rs13248187,rs1327259,rs13291723,rs1330199,rs1338071,rs13420048,rs13427822,rs1346841,rs1360201,rs13642,rs140159717,rs1438945,rs1441264,rs1451963,rs145981104,rs1471093,rs147568678,rs1477290,rs147730268,rs1503526,rs156201,rs1608113,rs1609010,rs16916303,rs17056301,rs17289010,rs17544384,rs17668356,rs17770336,rs178826,rs1834144,rs1861410,rs1884897,rs1905505,rs1919243,rs1967772,rs2035936,rs2051559,rs2102278,rs2153740,rs2172131,rs217672,rs2192158,rs2216931,rs2234458,rs2260997,rs2271189,rs2307111,rs2342892,rs2381404,rs2383377,rs2396625,rs2398861,rs2433733,rs2439823,rs2512892,rs252761,rs2606228,rs2616143,rs2618039,rs2678204,rs2725371,rs2791643,rs28350,rs2861685,rs2870111,rs2920503,rs3213943,rs329118,rs329651,rs34045288,rs34517439,rs34811474,rs349071,rs35154326,rs35364449,rs35809007,rs35957544,rs36007635,rs36061954,rs3764625,rs3768321,rs3803286,rs3807566,rs3814883,rs3845344,rs3866805,rs3902951,rs398518,rs40071,rs4017425,rs4055791,rs406388,rs4148155,rs4261944,rs4267103,rs4284600,rs429343,rs429358,rs4419475,rs4444317,rs4477562,rs45486197,rs4605363,rs4648450,rs4672338,rs4722398,rs4790292,rs4832298,rs4858940,rs5011579,rs539515,rs55714539,rs55726687,rs558887,rs559231,rs56038322,rs56133507,rs56143236,rs56161855,rs56187480,rs56399737,rs56858768,rs56893062,rs56930105,rs57636386,rs57989773,rs58862095,rs59068084,rs59227842,rs594024,rs60764613,rs61828641,rs61871615,rs61903695,rs62020775,rs62190049,rs62241847,rs62379271,rs6265,rs6430068,rs6486122,rs6545714,rs6560906,rs6567160,rs66679256,rs6669341,rs6682438,rs6705567,rs6710091,rs6725931,rs6744646,rs6752979,rs67609008,rs6769617,rs6774894,rs6777784,rs6831088,rs6843852,rs687339,rs6909685,rs6922607,rs6938973,rs6962980,rs698147,rs7012637,rs7024334,rs7034554,rs7070670,rs7081254,rs7124681,rs7132908,rs71495038,rs7201895,rs7232171,rs723672,rs7250833,rs7259070,rs72634826,rs72649373,rs72892910,rs72976986,rs73026725,rs73052033,rs73193736,rs7331420,rs73601548,rs74750282,rs7498665,rs7571496,rs76183894,rs76702514,rs7683836,rs7704382,rs7708584,rs7761673,rs7774,rs7776021,rs7794705,rs78605811,rs7893571,rs7924036,rs7925100,rs7944782,rs79780963,rs7996639,rs80135274,rs8015400,rs8024137,rs8025516,rs8112818,rs8132491,rs815163,rs852042,rs862320,rs879620,rs923994,rs9291822,rs9294260,rs9349235,rs9463175,rs9478496,rs9515446,rs9522180,rs9571687,rs9638713,rs9673839,rs9830592,rs9839081,rs9843653,rs9876664,rs9888533,rs9926784,rs9951619,rs9977825
IL-10_BMI_instrument	IL-10	NDA	MVMR LASSO	0.116987	0.152292	-0.1815	0.415473	0.442383	303	289	rs10063055,rs10099330,rs10160769,rs10169594,rs10423928,rs10510025,rs1064213,rs10742752,rs10756714,rs10756792,rs10760277,rs10780248,rs1078141,rs10797119,rs10809621,rs10965698,rs11001963,rs11009685,rs11012732,rs11079849,rs11099020,rs11122450,rs111598585,rs111689389,rs11218510,rs112875651,rs113079574,rs113624107,rs11607476,rs11630647,rs1167311,rs11675464,rs11709402,rs11757278,rs11778219,rs118136827,rs11919665,rs12001437,rs12088284,rs12089815,rs12123181,rs12149660,rs12259464,rs12273545,rs1229984,rs12364470,rs12459368,rs12462975,rs12507026,rs12541408,rs1266874,rs12681792,rs12692596,rs12696039,rs12921986,rs12937411,rs1296328,rs12974458,rs13033310,rs13097918,rs13176429,rs1320251,rs1322842,rs13248187,rs1327259,rs13291723,rs1330199,rs1338071,rs13420048,rs13427822,rs1346841,rs1360201,rs13642,rs140159717,rs1438945,rs1441264,rs1451963,rs145981104,rs1471093,rs147568678,rs1477290,rs147730268,rs1503526,rs156201,rs1582931,rs1608113,rs1609010,rs16916303,rs17056301,rs17289010,rs17544384,rs17668356,rs17770336,rs178826,rs1861410,rs1884897,rs1919243,rs1967772,rs2035936,rs2051559,rs2102278,rs2153740,rs2172131,rs217672,rs2192158,rs2216931,rs2234458,rs2260997,rs2271189,rs2307111,rs2342892,rs2381404,rs2383377,rs2396625,rs2398861,rs2433733,rs2439823,rs2512892,rs252761,rs2606228,rs2616143,rs2618039,rs2678204,rs2725371,rs2791643,rs2861685,rs2870111,rs2920503,rs3213943,rs329118,rs329651,rs34045288,rs34517439,rs34811474,rs35154326,rs35364449,rs35697587,rs35809007,rs35957544,rs36007635,rs36061954,rs3764625,rs3768321,rs3803286,rs3807566,rs3814883,rs3845344,rs398518,rs40071,rs4017425,rs4055791,rs406388,rs4261944,rs4267103,rs4284600,rs429343,rs429358,rs4419475,rs4477562,rs45486197,rs4605363,rs4648450,rs4672338,rs4820410,rs4832298,rs4858940,rs5011579,rs539515,rs55714539,rs55726687,rs558887,rs559231,rs56038322,rs56133507,rs56143236,rs56161855,rs56187480,rs56399737,rs56858768,rs56893062,rs56930105,rs57636386,rs57989773,rs58862095,rs59068084,rs59227842,rs594024,rs60764613,rs61828641,rs61871615,rs61903695,rs62007782,rs62020775,rs62190049,rs62241847,rs62379271,rs6265,rs6430068,rs6486122,rs6545714,rs6560906,rs6567160,rs66679256,rs6669341,rs6682438,rs6705567,rs6710091,rs6725931,rs6744646,rs6752979,rs67609008,rs6769617,rs6774894,rs6777784,rs6831088,rs6843852,rs687339,rs6909685,rs6922607,rs6938973,rs6962980,rs698147,rs7012637,rs7024334,rs7034554,rs7070670,rs7081254,rs7124681,rs7132908,rs71495038,rs7201895,rs7232171,rs723672,rs7250833,rs7259070,rs72634826,rs72649373,rs72892910,rs72976986,rs73026725,rs73052033,rs73193736,rs7331420,rs73601548,rs74750282,rs7498665,rs7571496,rs76702514,rs7683836,rs7704382,rs7708584,rs7761673,rs7774,rs7776021,rs7794705,rs78605811,rs7893571,rs7924036,rs7925100,rs7944782,rs79780963,rs7996639,rs80135274,rs8015400,rs8024137,rs8025516,rs8112818,rs8132491,rs815163,rs852042,rs862320,rs879620,rs923994,rs9291822,rs9294260,rs9349235,rs9463175,rs9478496,rs9522180,rs9571687,rs9638713,rs9673839,rs9830592,rs9839081,rs9843653,rs9888533,rs9926784,rs9951619,rs9977825
IL-10_BMI_instrument	IL-10	PMD	MVMR LASSO	0.0746474	0.0812226	-0.0845459	0.233841	0.358071	303	288	rs10099330,rs10160769,rs10169594,rs10423928,rs10510025,rs1064213,rs10742752,rs10756714,rs10756792,rs10760277,rs10780248,rs1078141,rs10797119,rs10809621,rs10965698,rs11001963,rs11009685,rs11012732,rs11079849,rs11099020,rs11122450,rs111598585,rs111689389,rs11218510,rs112875651,rs113079574,rs113624107,rs11607476,rs11630647,rs1167311,rs11675464,rs11709402,rs11757278,rs11778219,rs118136827,rs11919665,rs12001437,rs12088284,rs12089815,rs12123181,rs12149660,rs12259464,rs12273545,rs1229984,rs12364470,rs12459368,rs12462975,rs12507026,rs12541408,rs1266874,rs12681792,rs12692596,rs12696039,rs12921986,rs12937411,rs1296328,rs12974458,rs13033310,rs13097918,rs13107325,rs13176429,rs1320251,rs1322842,rs13248187,rs1327259,rs13291723,rs1330199,rs1338071,rs13420048,rs13427822,rs1346841,rs1360201,rs13642,rs140159717,rs1438945,rs1441264,rs1451963,rs145981104,rs147568678,rs1477290,rs147730268,rs1503526,rs156201,rs1608113,rs1609010,rs16916303,rs17056301,rs17289010,rs17668356,rs17770336,rs178826,rs1834144,rs1861410,rs1884897,rs1905505,rs1919243,rs1967772,rs2035936,rs2051559,rs2102278,rs2153740,rs2172131,rs217672,rs2192158,rs2216931,rs2234458,rs2260997,rs2271189,rs2307111,rs2342892,rs2383377,rs2396625,rs2398861,rs2433733,rs2439823,rs2512892,rs252761,rs2606228,rs2616143,rs2618039,rs2678204,rs2725371,rs2791643,rs2861685,rs2870111,rs2920503,rs3213943,rs329118,rs329651,rs34045288,rs34811474,rs349071,rs35154326,rs35364449,rs35697587,rs35809007,rs35957544,rs36007635,rs36061954,rs3764625,rs3768321,rs3803286,rs3807566,rs3814883,rs3845344,rs3866805,rs3902951,rs398518,rs40071,rs4017425,rs4055791,rs406388,rs4261944,rs4267103,rs4284600,rs429343,rs429358,rs4419475,rs4444317,rs4477562,rs45486197,rs4605363,rs4648450,rs4672338,rs4722398,rs4832298,rs4858940,rs5011579,rs539515,rs55714539,rs55726687,rs558887,rs559231,rs56038322,rs56133507,rs56143236,rs56161855,rs56187480,rs56399737,rs56858768,rs56893062,rs57636386,rs57989773,rs58862095,rs59068084,rs59227842,rs594024,rs60764613,rs61828641,rs61871615,rs61903695,rs62007782,rs62020775,rs62190049,rs62241847,rs6265,rs6430068,rs6486122,rs6545714,rs6560906,rs6567160,rs66679256,rs6669341,rs6682438,rs6705567,rs6710091,rs6725931,rs6744646,rs6752979,rs67609008,rs6769617,rs6774894,rs6777784,rs6831088,rs6843852,rs687339,rs6909685,rs6922607,rs6938973,rs6962980,rs7012637,rs7024334,rs7034554,rs7070670,rs7081254,rs7124681,rs7132908,rs71495038,rs7201895,rs7232171,rs723672,rs7250833,rs7259070,rs72634826,rs72649373,rs72892910,rs72976986,rs73026725,rs73052033,rs73193736,rs73601548,rs74750282,rs7498665,rs7571496,rs76183894,rs76702514,rs7683836,rs7704382,rs7708584,rs7761673,rs7774,rs7776021,rs7794705,rs78605811,rs7893571,rs7924036,rs7925100,rs7944782,rs79780963,rs7996639,rs80135274,rs8015400,rs8024137,rs8025516,rs8112818,rs8132491,rs815163,rs852042,rs862320,rs879620,rs923994,rs9291822,rs9294260,rs9349235,rs9463175,rs9478496,rs9515446,rs9522180,rs9571687,rs9638713,rs9673839,rs9830592,rs9839081,rs9843653,rs9876664,rs9888533,rs9951619,rs9977825
IL-10RB_BMI_instrument	IL-10RB	DA	MVMR LASSO	-0.11323	0.11444	-0.337528	0.111067	0.322452	301	297	rs10063055,rs10099330,rs10160769,rs10169594,rs10423928,rs10510025,rs1064213,rs10742752,rs10756714,rs10756792,rs10760277,rs10780248,rs1078141,rs10797119,rs10809621,rs10965698,rs11001963,rs11009685,rs11012732,rs11079849,rs11099020,rs11122450,rs111598585,rs111689389,rs11218510,rs112875651,rs113079574,rs113624107,rs11607476,rs11630647,rs1167311,rs11675464,rs11709402,rs11757278,rs11778219,rs118136827,rs11919665,rs12001437,rs12088284,rs12089815,rs12149660,rs12259464,rs12273545,rs1229984,rs12364470,rs12459368,rs12462975,rs12507026,rs12541408,rs1266874,rs12681792,rs12692596,rs12696039,rs12921986,rs12937411,rs1296328,rs12974458,rs13033310,rs13097918,rs13107325,rs13176429,rs1320251,rs1322842,rs13248187,rs1327259,rs13291723,rs1330199,rs1338071,rs13420048,rs13427822,rs1346841,rs1360201,rs13642,rs140159717,rs1438945,rs1441264,rs1451963,rs145981104,rs1471093,rs147568678,rs1477290,rs147730268,rs1503526,rs156201,rs1608113,rs1609010,rs16916303,rs17056301,rs17289010,rs17544384,rs17668356,rs17770336,rs178826,rs1834144,rs1861410,rs1884897,rs1905505,rs1919243,rs1967772,rs2035936,rs2051559,rs2102278,rs2153740,rs2172131,rs217672,rs2192158,rs2216931,rs2234458,rs2260997,rs2271189,rs2307111,rs2342892,rs2381404,rs2383377,rs2396625,rs2398861,rs2433733,rs2439823,rs2512892,rs252761,rs2606228,rs2616143,rs2618039,rs2678204,rs2725371,rs2791643,rs28350,rs2861685,rs2870111,rs2920503,rs3213943,rs329118,rs329651,rs34045288,rs34517439,rs34811474,rs349071,rs35154326,rs35364449,rs35809007,rs35957544,rs36007635,rs36061954,rs3764625,rs3768321,rs3803286,rs3807566,rs3814883,rs3845344,rs3866805,rs3902951,rs40071,rs4017425,rs4055791,rs406388,rs4148155,rs4261944,rs4267103,rs4284600,rs429343,rs429358,rs4419475,rs4444317,rs4477562,rs45486197,rs4605363,rs4648450,rs4672338,rs4722398,rs4790292,rs4832298,rs4858940,rs5011579,rs539515,rs55714539,rs55726687,rs558887,rs559231,rs56038322,rs56133507,rs56143236,rs56161855,rs56187480,rs56399737,rs56858768,rs56893062,rs56930105,rs57636386,rs57989773,rs58862095,rs59068084,rs59227842,rs594024,rs60764613,rs61828641,rs61871615,rs61903695,rs62020775,rs62190049,rs62241847,rs62379271,rs6265,rs6430068,rs6486122,rs6545714,rs6560906,rs6567160,rs66679256,rs6669341,rs6682438,rs6705567,rs6710091,rs6725931,rs6744646,rs6752979,rs67609008,rs6769617,rs6774894,rs6777784,rs6831088,rs6843852,rs687339,rs6909685,rs6922607,rs6938973,rs6962980,rs698147,rs7012637,rs7024334,rs7034554,rs7070670,rs7081254,rs7124681,rs7132908,rs71495038,rs7201895,rs7232171,rs723672,rs7250833,rs7259070,rs72634826,rs72649373,rs72892910,rs72976986,rs73026725,rs73052033,rs73193736,rs7331420,rs73601548,rs74750282,rs7498665,rs7571496,rs76183894,rs76702514,rs7683836,rs7704382,rs7708584,rs7761673,rs7774,rs7776021,rs7794705,rs78605811,rs7893571,rs7924036,rs7925100,rs7944782,rs79780963,rs7996639,rs80135274,rs8015400,rs8024137,rs8025516,rs8112818,rs8132491,rs815163,rs852042,rs862320,rs879620,rs923994,rs9291822,rs9294260,rs9349235,rs9463175,rs9478496,rs9515446,rs9522180,rs9571687,rs9638713,rs9673839,rs9830592,rs9839081,rs9843653,rs9876664,rs9888533,rs9926784,rs9951619,rs9977825
IL-10RB_BMI_instrument	IL-10RB	NDA	MVMR LASSO	-0.0377703	0.160332	-0.352015	0.276474	0.813762	301	287	rs10063055,rs10099330,rs10160769,rs10169594,rs10423928,rs10510025,rs1064213,rs10742752,rs10756714,rs10756792,rs10760277,rs10780248,rs1078141,rs10797119,rs10809621,rs10965698,rs11001963,rs11009685,rs11012732,rs11079849,rs11099020,rs11122450,rs111598585,rs111689389,rs11218510,rs112875651,rs113079574,rs113624107,rs11607476,rs11630647,rs1167311,rs11675464,rs11709402,rs11757278,rs11778219,rs118136827,rs11919665,rs12001437,rs12088284,rs12089815,rs12149660,rs12259464,rs12273545,rs1229984,rs12364470,rs12459368,rs12462975,rs12507026,rs12541408,rs1266874,rs12681792,rs12692596,rs12696039,rs12921986,rs12937411,rs1296328,rs12974458,rs13033310,rs13097918,rs13176429,rs1320251,rs1322842,rs13248187,rs1327259,rs13291723,rs1330199,rs1338071,rs13420048,rs13427822,rs1346841,rs1360201,rs13642,rs140159717,rs1438945,rs1441264,rs1451963,rs145981104,rs1471093,rs147568678,rs1477290,rs147730268,rs1503526,rs156201,rs1582931,rs1608113,rs1609010,rs16916303,rs17056301,rs17289010,rs17544384,rs17668356,rs17770336,rs178826,rs1861410,rs1884897,rs1919243,rs1967772,rs2035936,rs2051559,rs2102278,rs2153740,rs2172131,rs217672,rs2192158,rs2216931,rs2234458,rs2260997,rs2271189,rs2307111,rs2342892,rs2381404,rs2383377,rs2396625,rs2398861,rs2433733,rs2439823,rs2512892,rs252761,rs2606228,rs2616143,rs2618039,rs2678204,rs2725371,rs2791643,rs2861685,rs2870111,rs2920503,rs3213943,rs329118,rs329651,rs34045288,rs34517439,rs34811474,rs35154326,rs35364449,rs35697587,rs35809007,rs35957544,rs36007635,rs36061954,rs3764625,rs3768321,rs3803286,rs3807566,rs3814883,rs3845344,rs40071,rs4017425,rs4055791,rs406388,rs4261944,rs4267103,rs4284600,rs429343,rs429358,rs4419475,rs4477562,rs45486197,rs4605363,rs4648450,rs4672338,rs4820410,rs4832298,rs4858940,rs5011579,rs539515,rs55714539,rs55726687,rs558887,rs559231,rs56038322,rs56133507,rs56143236,rs56161855,rs56187480,rs56399737,rs56858768,rs56893062,rs56930105,rs57636386,rs57989773,rs58862095,rs59068084,rs59227842,rs594024,rs60764613,rs61828641,rs61871615,rs61903695,rs62007782,rs62020775,rs62190049,rs62241847,rs62379271,rs6265,rs6430068,rs6486122,rs6545714,rs6560906,rs6567160,rs66679256,rs6669341,rs6682438,rs6705567,rs6710091,rs6725931,rs6744646,rs6752979,rs67609008,rs6769617,rs6774894,rs6777784,rs6831088,rs6843852,rs687339,rs6909685,rs6922607,rs6938973,rs6962980,rs698147,rs7012637,rs7024334,rs7034554,rs7070670,rs7081254,rs7124681,rs7132908,rs71495038,rs7201895,rs7232171,rs723672,rs7250833,rs7259070,rs72634826,rs72649373,rs72892910,rs72976986,rs73026725,rs73052033,rs73193736,rs7331420,rs73601548,rs74750282,rs7498665,rs7571496,rs76702514,rs7683836,rs7704382,rs7708584,rs7761673,rs7774,rs7776021,rs7794705,rs78605811,rs7893571,rs7924036,rs7925100,rs7944782,rs79780963,rs7996639,rs80135274,rs8015400,rs8024137,rs8025516,rs8112818,rs8132491,rs815163,rs852042,rs862320,rs879620,rs923994,rs9291822,rs9294260,rs9349235,rs9463175,rs9478496,rs9515446,rs9522180,rs9571687,rs9638713,rs9673839,rs9830592,rs9839081,rs9843653,rs9926784,rs9951619,rs9977825
IL-10RB_BMI_instrument	IL-10RB	PMD	MVMR LASSO	0.0570056	0.0846153	-0.108837	0.222848	0.5005	301	286	rs10099330,rs10160769,rs10169594,rs10423928,rs10510025,rs1064213,rs10742752,rs10756714,rs10756792,rs10760277,rs10780248,rs1078141,rs10797119,rs10809621,rs10965698,rs11001963,rs11009685,rs11012732,rs11079849,rs11099020,rs11122450,rs111598585,rs111689389,rs11218510,rs112875651,rs113079574,rs113624107,rs11607476,rs11630647,rs1167311,rs11675464,rs11709402,rs11757278,rs11778219,rs118136827,rs11919665,rs12001437,rs12088284,rs12089815,rs12149660,rs12259464,rs12273545,rs1229984,rs12364470,rs12459368,rs12462975,rs12507026,rs12541408,rs1266874,rs12681792,rs12692596,rs12696039,rs12921986,rs12937411,rs1296328,rs12974458,rs13033310,rs13097918,rs13107325,rs13176429,rs1320251,rs1322842,rs13248187,rs1327259,rs13291723,rs1330199,rs1338071,rs13420048,rs13427822,rs1346841,rs1360201,rs13642,rs140159717,rs1438945,rs1441264,rs1451963,rs145981104,rs147568678,rs1477290,rs147730268,rs1503526,rs156201,rs1608113,rs1609010,rs16916303,rs17056301,rs17289010,rs17668356,rs17770336,rs178826,rs1834144,rs1861410,rs1884897,rs1905505,rs1919243,rs1967772,rs2035936,rs2051559,rs2102278,rs2153740,rs2172131,rs217672,rs2192158,rs2216931,rs2234458,rs2260997,rs2271189,rs2307111,rs2342892,rs2383377,rs2396625,rs2398861,rs2433733,rs2439823,rs2512892,rs252761,rs2606228,rs2616143,rs2618039,rs2678204,rs2725371,rs2791643,rs2861685,rs2870111,rs2920503,rs3213943,rs329118,rs329651,rs34045288,rs34811474,rs349071,rs35154326,rs35364449,rs35697587,rs35809007,rs35957544,rs36007635,rs36061954,rs3764625,rs3768321,rs3803286,rs3807566,rs3814883,rs3845344,rs3866805,rs3902951,rs40071,rs4017425,rs4055791,rs406388,rs4261944,rs4267103,rs4284600,rs429343,rs429358,rs4419475,rs4444317,rs4477562,rs45486197,rs4605363,rs4648450,rs4672338,rs4722398,rs4832298,rs4858940,rs5011579,rs539515,rs55714539,rs55726687,rs558887,rs559231,rs56038322,rs56133507,rs56143236,rs56161855,rs56187480,rs56399737,rs56858768,rs56893062,rs57636386,rs57989773,rs58862095,rs59068084,rs59227842,rs594024,rs60764613,rs61828641,rs61871615,rs61903695,rs62007782,rs62020775,rs62190049,rs62241847,rs6265,rs6430068,rs6486122,rs6545714,rs6560906,rs6567160,rs66679256,rs6669341,rs6682438,rs6705567,rs6710091,rs6725931,rs6744646,rs6752979,rs67609008,rs6769617,rs6774894,rs6777784,rs6831088,rs6843852,rs687339,rs6909685,rs6922607,rs6938973,rs6962980,rs7012637,rs7024334,rs7034554,rs7070670,rs7081254,rs7124681,rs7132908,rs71495038,rs7201895,rs7232171,rs723672,rs7250833,rs7259070,rs72634826,rs72649373,rs72892910,rs72976986,rs73026725,rs73052033,rs73193736,rs73601548,rs74750282,rs7498665,rs7571496,rs76183894,rs76702514,rs7683836,rs7704382,rs7708584,rs7761673,rs7774,rs7776021,rs7794705,rs78605811,rs7893571,rs7924036,rs7925100,rs7944782,rs79780963,rs7996639,rs80135274,rs8015400,rs8024137,rs8025516,rs8112818,rs8132491,rs815163,rs852042,rs862320,rs879620,rs923994,rs9291822,rs9294260,rs9349235,rs9463175,rs9478496,rs9515446,rs9522180,rs9571687,rs9638713,rs9673839,rs9830592,rs9839081,rs9843653,rs9876664,rs9888533,rs9951619,rs9977825
IL-12B instrument	IL-12B	DA	MR LASSO	-0.017974	0.0772783	-0.169437	0.133489	0.816082	6	6	rs11130215,rs9815073,rs3130510,rs1950897,rs12588969,rs73416208
IL-12B_BMI_instrument	IL-12B	DA	MVMR LASSO	0.0353715	0.0636016	-0.0892854	0.160028	0.578114	307	303	rs10063055,rs10099330,rs10160769,rs10169594,rs10423928,rs10510025,rs1064213,rs10742752,rs10756714,rs10756792,rs10760277,rs10780248,rs1078141,rs10797119,rs10809621,rs10965698,rs11001963,rs11009685,rs11012732,rs11079849,rs11099020,rs11122450,rs11130215,rs111598585,rs111689389,rs11218510,rs112875651,rs113079574,rs113624107,rs11607476,rs11630647,rs1167311,rs11675464,rs11709402,rs11757278,rs11778219,rs118136827,rs11919665,rs12001437,rs12088284,rs12089815,rs12149660,rs12259464,rs12273545,rs1229984,rs12364470,rs12459368,rs12462975,rs12507026,rs12541408,rs12588969,rs1266874,rs12681792,rs12692596,rs12696039,rs12921986,rs12937411,rs1296328,rs12974458,rs13033310,rs13097918,rs13107325,rs13176429,rs1320251,rs1322842,rs13248187,rs1327259,rs13291723,rs1330199,rs1338071,rs13420048,rs13427822,rs1346841,rs1360201,rs13642,rs140159717,rs1438945,rs1441264,rs1451963,rs145981104,rs1471093,rs147568678,rs1477290,rs147730268,rs1503526,rs156201,rs1608113,rs1609010,rs16916303,rs17056301,rs17289010,rs17544384,rs17668356,rs17770336,rs178826,rs1834144,rs1861410,rs1884897,rs1905505,rs1919243,rs1950897,rs1967772,rs2035936,rs2051559,rs2102278,rs2153740,rs2172131,rs217672,rs2192158,rs2216931,rs2234458,rs2260997,rs2271189,rs2307111,rs2342892,rs2381404,rs2383377,rs2396625,rs2398861,rs2433733,rs2439823,rs2512892,rs252761,rs2606228,rs2616143,rs2618039,rs2678204,rs2725371,rs2791643,rs28350,rs2861685,rs2870111,rs2920503,rs3130510,rs3213943,rs329118,rs329651,rs34045288,rs34517439,rs34811474,rs349071,rs35154326,rs35364449,rs35809007,rs35957544,rs36007635,rs36061954,rs3764625,rs3768321,rs3803286,rs3807566,rs3814883,rs3845344,rs3866805,rs3902951,rs40071,rs4017425,rs4055791,rs406388,rs4148155,rs4261944,rs4267103,rs4284600,rs429343,rs429358,rs4419475,rs4444317,rs4477562,rs45486197,rs4605363,rs4648450,rs4672338,rs4722398,rs4790292,rs4832298,rs4858940,rs5011579,rs539515,rs55714539,rs55726687,rs558887,rs559231,rs56038322,rs56133507,rs56143236,rs56161855,rs56187480,rs56399737,rs56858768,rs56893062,rs56930105,rs57636386,rs57989773,rs58862095,rs59068084,rs59227842,rs594024,rs60764613,rs61828641,rs61871615,rs61903695,rs62020775,rs62190049,rs62241847,rs62379271,rs6265,rs6430068,rs6486122,rs6545714,rs6560906,rs6567160,rs66679256,rs6669341,rs6682438,rs6705567,rs6710091,rs6725931,rs6744646,rs6752979,rs67609008,rs6769617,rs6774894,rs6777784,rs6831088,rs6843852,rs687339,rs6909685,rs6922607,rs6938973,rs6962980,rs698147,rs7012637,rs7024334,rs7034554,rs7070670,rs7081254,rs7124681,rs7132908,rs71495038,rs7201895,rs7232171,rs723672,rs7250833,rs7259070,rs72634826,rs72649373,rs72892910,rs72976986,rs73026725,rs73052033,rs73193736,rs7331420,rs73416208,rs73601548,rs74750282,rs7498665,rs7571496,rs76183894,rs76702514,rs7683836,rs7704382,rs7708584,rs7761673,rs7774,rs7776021,rs7794705,rs78605811,rs7893571,rs7924036,rs7925100,rs7944782,rs79780963,rs7996639,rs80135274,rs8015400,rs8024137,rs8025516,rs8112818,rs8132491,rs815163,rs852042,rs862320,rs879620,rs923994,rs9291822,rs9294260,rs9349235,rs9463175,rs9478496,rs9515446,rs9522180,rs9571687,rs9638713,rs9673839,rs9815073,rs9830592,rs9839081,rs9843653,rs9876664,rs9888533,rs9926784,rs9951619,rs9977825
IL-12B instrument	IL-12B	ER_neg_BCa	MR LASSO	0.0253931	0.0400723	-0.0531471	0.103933	0.526288	6	5	rs11130215,rs9815073,rs3130510,rs1950897,rs73416208
IL-12B instrument	IL-12B	HER2_pos_BCa	MR LASSO	-0.012693	0.0826168	-0.174619	0.149233	0.877896	6	6	rs11130215,rs9815073,rs3130510,rs1950897,rs12588969,rs73416208
IL-12B instrument	IL-12B	Luminal_A_BCa	MR LASSO	-0.00465097	0.0266542	-0.0568921	0.0475902	0.861478	6	5	rs11130215,rs9815073,rs3130510,rs12588969,rs73416208
IL-12B instrument	IL-12B	Luminal_B_BCa	MR LASSO	0.0377963	0.0748443	-0.108896	0.184488	0.613559	6	6	rs11130215,rs9815073,rs3130510,rs1950897,rs12588969,rs73416208
IL-12B instrument	IL-12B	NDA	MR LASSO	0.199418	0.108396	-0.0130333	0.41187	0.0658085	6	6	rs11130215,rs9815073,rs3130510,rs1950897,rs12588969,rs73416208
IL-12B_BMI_instrument	IL-12B	NDA	MVMR LASSO	-0.122462	0.089611	-0.298096	0.0531728	0.171754	307	295	rs10063055,rs10099330,rs10160769,rs10169594,rs10423928,rs10510025,rs1064213,rs10742752,rs10756714,rs10756792,rs10760277,rs10780248,rs1078141,rs10797119,rs10809621,rs10965698,rs11001963,rs11009685,rs11012732,rs11079849,rs11099020,rs11122450,rs11130215,rs111598585,rs111689389,rs11218510,rs112875651,rs113079574,rs113624107,rs11607476,rs11630647,rs1167311,rs11675464,rs11709402,rs11757278,rs11778219,rs118136827,rs11919665,rs12001437,rs12088284,rs12089815,rs12149660,rs12259464,rs12273545,rs1229984,rs12364470,rs12459368,rs12462975,rs12507026,rs12541408,rs12588969,rs1266874,rs12681792,rs12692596,rs12696039,rs12921986,rs12937411,rs1296328,rs12974458,rs13033310,rs13097918,rs13176429,rs1320251,rs1322842,rs13248187,rs1327259,rs13291723,rs1330199,rs1338071,rs13420048,rs13427822,rs1346841,rs1360201,rs13642,rs140159717,rs1438945,rs1441264,rs1451963,rs145981104,rs1471093,rs147568678,rs1477290,rs147730268,rs1503526,rs156201,rs1582931,rs1608113,rs1609010,rs16916303,rs17056301,rs17289010,rs17544384,rs17668356,rs17770336,rs178826,rs1861410,rs1884897,rs1919243,rs1950897,rs1967772,rs2035936,rs2051559,rs2102278,rs2153740,rs2172131,rs217672,rs2192158,rs2216931,rs2234458,rs2260997,rs2271189,rs2307111,rs2342892,rs2381404,rs2383377,rs2396625,rs2398861,rs2433733,rs2439823,rs2512892,rs252761,rs2606228,rs2616143,rs2618039,rs2678204,rs2725371,rs2791643,rs2861685,rs2870111,rs2920503,rs3130510,rs3213943,rs329118,rs329651,rs34045288,rs34517439,rs34811474,rs35154326,rs35364449,rs35697587,rs35809007,rs35957544,rs36007635,rs36061954,rs3764625,rs3768321,rs3803286,rs3807566,rs3814883,rs3845344,rs3866805,rs3902951,rs40071,rs4017425,rs4055791,rs406388,rs4261944,rs4267103,rs4284600,rs429343,rs429358,rs4419475,rs4477562,rs45486197,rs4605363,rs4648450,rs4672338,rs4820410,rs4832298,rs4858940,rs5011579,rs539515,rs55714539,rs55726687,rs558887,rs559231,rs56038322,rs56133507,rs56143236,rs56161855,rs56187480,rs56399737,rs56858768,rs56893062,rs56930105,rs57636386,rs57989773,rs58862095,rs59068084,rs59227842,rs594024,rs60764613,rs61828641,rs61871615,rs61903695,rs62007782,rs62020775,rs62190049,rs62241847,rs62379271,rs6265,rs6430068,rs6486122,rs6545714,rs6560906,rs6567160,rs66679256,rs6669341,rs6682438,rs6705567,rs6710091,rs6725931,rs6744646,rs6752979,rs67609008,rs6769617,rs6774894,rs6777784,rs6831088,rs6843852,rs687339,rs6909685,rs6922607,rs6938973,rs6962980,rs698147,rs7012637,rs7024334,rs7034554,rs7070670,rs7081254,rs7124681,rs7132908,rs71495038,rs7201895,rs7232171,rs723672,rs7250833,rs7259070,rs72634826,rs72649373,rs72892910,rs72976986,rs73026725,rs73052033,rs73193736,rs7331420,rs73416208,rs73601548,rs74750282,rs7498665,rs7571496,rs76702514,rs7683836,rs7704382,rs7708584,rs7761673,rs7774,rs7776021,rs7794705,rs78605811,rs7893571,rs7924036,rs7925100,rs7944782,rs79780963,rs7996639,rs80135274,rs8015400,rs8024137,rs8025516,rs8112818,rs8132491,rs815163,rs852042,rs862320,rs879620,rs923994,rs9291822,rs9294260,rs9349235,rs9463175,rs9478496,rs9522180,rs9571687,rs9638713,rs9673839,rs9815073,rs9830592,rs9839081,rs9843653,rs9888533,rs9926784,rs9951619,rs9977825
IL-12B instrument	IL-12B	Overall_BCa	MR LASSO	0.0234516	0.0370877	-0.0492389	0.0961421	0.527172	6	6	rs11130215,rs9815073,rs3130510,rs1950897,rs12588969,rs73416208
IL-12B instrument	IL-12B	PMD	MR LASSO	-0.0264439	0.0570985	-0.138355	0.0854672	0.643273	6	6	rs11130215,rs9815073,rs3130510,rs1950897,rs12588969,rs73416208
IL-12B_BMI_instrument	IL-12B	PMD	MVMR LASSO	0.0314537	0.0472873	-0.0612276	0.124135	0.505947	307	292	rs10099330,rs10160769,rs10169594,rs10423928,rs10510025,rs1064213,rs10742752,rs10756714,rs10756792,rs10760277,rs10780248,rs1078141,rs10797119,rs10809621,rs10965698,rs11001963,rs11009685,rs11012732,rs11079849,rs11099020,rs11122450,rs11130215,rs111598585,rs111689389,rs11218510,rs112875651,rs113079574,rs113624107,rs11607476,rs11630647,rs1167311,rs11675464,rs11709402,rs11757278,rs11778219,rs118136827,rs11919665,rs12001437,rs12088284,rs12089815,rs12149660,rs12259464,rs12273545,rs1229984,rs12364470,rs12459368,rs12462975,rs12507026,rs12541408,rs12588969,rs1266874,rs12681792,rs12692596,rs12696039,rs12921986,rs12937411,rs1296328,rs12974458,rs13033310,rs13097918,rs13107325,rs13176429,rs1320251,rs1322842,rs13248187,rs1327259,rs13291723,rs1330199,rs1338071,rs13420048,rs13427822,rs1346841,rs1360201,rs13642,rs140159717,rs1438945,rs1441264,rs1451963,rs145981104,rs147568678,rs1477290,rs147730268,rs1503526,rs156201,rs1608113,rs1609010,rs16916303,rs17056301,rs17289010,rs17668356,rs17770336,rs178826,rs1834144,rs1861410,rs1884897,rs1905505,rs1919243,rs1950897,rs1967772,rs2035936,rs2051559,rs2102278,rs2153740,rs2172131,rs217672,rs2192158,rs2216931,rs2234458,rs2260997,rs2271189,rs2307111,rs2342892,rs2383377,rs2396625,rs2398861,rs2433733,rs2439823,rs2512892,rs252761,rs2606228,rs2616143,rs2618039,rs2678204,rs2725371,rs2791643,rs2861685,rs2870111,rs2920503,rs3130510,rs3213943,rs329118,rs329651,rs34045288,rs34811474,rs349071,rs35154326,rs35364449,rs35697587,rs35809007,rs35957544,rs36007635,rs36061954,rs3764625,rs3768321,rs3803286,rs3807566,rs3814883,rs3845344,rs3866805,rs3902951,rs40071,rs4017425,rs4055791,rs406388,rs4261944,rs4267103,rs4284600,rs429343,rs429358,rs4419475,rs4444317,rs4477562,rs45486197,rs4605363,rs4648450,rs4672338,rs4722398,rs4832298,rs4858940,rs5011579,rs539515,rs55714539,rs55726687,rs558887,rs559231,rs56038322,rs56133507,rs56143236,rs56161855,rs56187480,rs56399737,rs56858768,rs56893062,rs57636386,rs57989773,rs58862095,rs59068084,rs59227842,rs594024,rs60764613,rs61828641,rs61871615,rs61903695,rs62007782,rs62020775,rs62190049,rs62241847,rs6265,rs6430068,rs6486122,rs6545714,rs6560906,rs6567160,rs66679256,rs6669341,rs6682438,rs6705567,rs6710091,rs6725931,rs6744646,rs6752979,rs67609008,rs6769617,rs6774894,rs6777784,rs6831088,rs6843852,rs687339,rs6909685,rs6922607,rs6938973,rs6962980,rs7012637,rs7024334,rs7034554,rs7070670,rs7081254,rs7124681,rs7132908,rs71495038,rs7201895,rs7232171,rs723672,rs7250833,rs7259070,rs72634826,rs72649373,rs72892910,rs72976986,rs73026725,rs73052033,rs73193736,rs73416208,rs73601548,rs74750282,rs7498665,rs7571496,rs76183894,rs76702514,rs7683836,rs7704382,rs7708584,rs7761673,rs7774,rs7776021,rs7794705,rs78605811,rs7893571,rs7924036,rs7925100,rs7944782,rs79780963,rs7996639,rs80135274,rs8015400,rs8024137,rs8025516,rs8112818,rs8132491,rs815163,rs852042,rs862320,rs879620,rs923994,rs9291822,rs9294260,rs9349235,rs9463175,rs9478496,rs9515446,rs9522180,rs9571687,rs9638713,rs9673839,rs9815073,rs9830592,rs9839081,rs9843653,rs9876664,rs9888533,rs9951619,rs9977825
IL-12B instrument	IL-12B	TNBCa	MR LASSO	-0.0556535	0.0685537	-0.190016	0.0787094	0.416893	6	6	rs11130215,rs9815073,rs3130510,rs1950897,rs12588969,rs73416208
IL-17C_BMI_instrument	IL-17C	DA	MVMR LASSO	0.0151038	0.101591	-0.184011	0.214218	0.881812	302	298	rs10063055,rs10099330,rs10160769,rs10169594,rs10423928,rs10510025,rs1064213,rs10742752,rs10756714,rs10756792,rs10760277,rs10780248,rs1078141,rs10797119,rs10809621,rs10965698,rs11001963,rs11009685,rs11012732,rs11079849,rs11099020,rs11122450,rs111598585,rs111689389,rs11218510,rs112875651,rs113079574,rs113624107,rs11607476,rs11630647,rs1167311,rs11675464,rs11709402,rs11757278,rs11778219,rs118136827,rs11919665,rs12001437,rs12088284,rs12089815,rs12149660,rs12259464,rs12273545,rs1229984,rs12364470,rs12459368,rs12462975,rs12507026,rs12541408,rs1266874,rs12681792,rs12692596,rs12696039,rs12921986,rs12937411,rs1296328,rs12974458,rs13033310,rs13097918,rs13107325,rs13176429,rs1320251,rs1322842,rs13248187,rs1327259,rs13291723,rs1330199,rs1338071,rs13420048,rs13427822,rs1346841,rs1360201,rs13642,rs140159717,rs1438945,rs1441264,rs1451963,rs145981104,rs1471093,rs147568678,rs1477290,rs147730268,rs1503526,rs156201,rs1608113,rs1609010,rs16916303,rs17056301,rs17289010,rs17544384,rs17668356,rs17700884,rs17770336,rs178826,rs1834144,rs1861410,rs1884897,rs1905505,rs1919243,rs1967772,rs2035936,rs2051559,rs2102278,rs2153740,rs2172131,rs217672,rs2192158,rs2216931,rs2234458,rs2260997,rs2271189,rs2307111,rs2342892,rs2381404,rs2383377,rs2396625,rs2398861,rs2433733,rs2439823,rs2512892,rs252761,rs2606228,rs2616143,rs2618039,rs2678204,rs2725371,rs2791643,rs28350,rs2861685,rs2870111,rs2920503,rs3213943,rs329118,rs329651,rs34045288,rs34517439,rs34811474,rs349071,rs35154326,rs35364449,rs35809007,rs35957544,rs36007635,rs36061954,rs3764625,rs3768321,rs3803286,rs3807566,rs3814883,rs3845344,rs3866805,rs3902951,rs40071,rs4017425,rs4055791,rs406388,rs4148155,rs4261944,rs4267103,rs4284600,rs429343,rs429358,rs4419475,rs4444317,rs4477562,rs45486197,rs4605363,rs4648450,rs4672338,rs4722398,rs4790292,rs4832298,rs4858940,rs5011579,rs539515,rs55714539,rs55726687,rs558887,rs559231,rs56038322,rs56133507,rs56143236,rs56161855,rs56187480,rs56399737,rs56858768,rs56893062,rs56930105,rs57636386,rs57989773,rs58862095,rs59068084,rs59227842,rs594024,rs60764613,rs61828641,rs61871615,rs61903695,rs62020775,rs62190049,rs62241847,rs62379271,rs6265,rs6430068,rs6486122,rs6545714,rs6560906,rs6567160,rs66679256,rs6669341,rs6682438,rs6705567,rs6710091,rs6725931,rs6744646,rs6752979,rs67609008,rs6769617,rs6774894,rs6777784,rs6831088,rs6843852,rs687339,rs6909685,rs6922607,rs6938973,rs6962980,rs698147,rs7012637,rs7024334,rs7034554,rs7070670,rs7081254,rs7124681,rs7132908,rs71495038,rs7201895,rs7232171,rs723672,rs7250833,rs7259070,rs72634826,rs72649373,rs72892910,rs72976986,rs73026725,rs73052033,rs73193736,rs7331420,rs73601548,rs74750282,rs7498665,rs7571496,rs76183894,rs76702514,rs7683836,rs7704382,rs7708584,rs7761673,rs7774,rs7776021,rs7794705,rs78605811,rs7893571,rs7924036,rs7925100,rs7944782,rs79780963,rs7996639,rs80135274,rs8015400,rs8024137,rs8025516,rs8112818,rs8132491,rs815163,rs852042,rs862320,rs879620,rs923994,rs9291822,rs9294260,rs9349235,rs9463175,rs9478496,rs9515446,rs9522180,rs9571687,rs9638713,rs9673839,rs9830592,rs9839081,rs9843653,rs9876664,rs9888533,rs9926784,rs9951619,rs9977825
IL-17C_BMI_instrument	IL-17C	NDA	MVMR LASSO	0.00987464	0.142519	-0.269457	0.289206	0.944761	302	287	rs10063055,rs10099330,rs10160769,rs10169594,rs10423928,rs10510025,rs1064213,rs10742752,rs10756714,rs10756792,rs10760277,rs10780248,rs1078141,rs10797119,rs10809621,rs10965698,rs11001963,rs11009685,rs11012732,rs11079849,rs11099020,rs11122450,rs111598585,rs111689389,rs11218510,rs112875651,rs113079574,rs113624107,rs11607476,rs11630647,rs1167311,rs11675464,rs11709402,rs11757278,rs11778219,rs118136827,rs11919665,rs12001437,rs12088284,rs12089815,rs12149660,rs12259464,rs12273545,rs1229984,rs12364470,rs12459368,rs12462975,rs12507026,rs12541408,rs1266874,rs12681792,rs12692596,rs12696039,rs12921986,rs12937411,rs1296328,rs12974458,rs13033310,rs13097918,rs13176429,rs1320251,rs1322842,rs13248187,rs1327259,rs13291723,rs1330199,rs1338071,rs13420048,rs13427822,rs1346841,rs1360201,rs13642,rs140159717,rs1438945,rs1441264,rs1451963,rs145981104,rs1471093,rs147568678,rs1477290,rs147730268,rs1503526,rs156201,rs1582931,rs1608113,rs1609010,rs16916303,rs17056301,rs17289010,rs17544384,rs17668356,rs17700884,rs17770336,rs178826,rs1861410,rs1884897,rs1919243,rs1967772,rs2035936,rs2051559,rs2102278,rs2153740,rs2172131,rs217672,rs2192158,rs2216931,rs2234458,rs2260997,rs2271189,rs2307111,rs2342892,rs2381404,rs2383377,rs2396625,rs2398861,rs2433733,rs2439823,rs2512892,rs252761,rs2606228,rs2616143,rs2618039,rs2678204,rs2725371,rs2791643,rs2861685,rs2870111,rs2920503,rs3213943,rs329118,rs329651,rs34045288,rs34517439,rs34811474,rs35154326,rs35364449,rs35697587,rs35809007,rs35957544,rs36007635,rs36061954,rs3764625,rs3768321,rs3803286,rs3807566,rs3814883,rs3845344,rs40071,rs4017425,rs4055791,rs406388,rs4261944,rs4267103,rs4284600,rs429343,rs429358,rs4419475,rs4477562,rs45486197,rs4605363,rs4648450,rs4672338,rs4820410,rs4832298,rs4858940,rs5011579,rs539515,rs55714539,rs55726687,rs558887,rs559231,rs56038322,rs56133507,rs56143236,rs56161855,rs56187480,rs56399737,rs56858768,rs56893062,rs56930105,rs57636386,rs57989773,rs58862095,rs59068084,rs59227842,rs594024,rs60764613,rs61828641,rs61871615,rs61903695,rs62007782,rs62020775,rs62190049,rs62241847,rs62379271,rs6265,rs6430068,rs6486122,rs6545714,rs6560906,rs6567160,rs66679256,rs6669341,rs6682438,rs6705567,rs6710091,rs6725931,rs6744646,rs6752979,rs67609008,rs6769617,rs6774894,rs6777784,rs6831088,rs6843852,rs687339,rs6909685,rs6922607,rs6938973,rs6962980,rs698147,rs7012637,rs7024334,rs7034554,rs7070670,rs7081254,rs7124681,rs7132908,rs71495038,rs7201895,rs7232171,rs723672,rs7250833,rs7259070,rs72634826,rs72649373,rs72892910,rs72976986,rs73026725,rs73052033,rs73193736,rs7331420,rs73601548,rs74750282,rs7498665,rs7571496,rs76702514,rs7683836,rs7704382,rs7708584,rs7761673,rs7774,rs7776021,rs7794705,rs78605811,rs7893571,rs7924036,rs7925100,rs7944782,rs79780963,rs7996639,rs80135274,rs8015400,rs8024137,rs8025516,rs8112818,rs8132491,rs815163,rs852042,rs862320,rs879620,rs923994,rs9291822,rs9294260,rs9349235,rs9463175,rs9478496,rs9522180,rs9571687,rs9638713,rs9673839,rs9830592,rs9839081,rs9843653,rs9926784,rs9951619,rs9977825
IL-17C_BMI_instrument	IL-17C	PMD	MVMR LASSO	0.0998802	0.0758716	-0.0488254	0.248586	0.188027	302	286	rs10099330,rs10160769,rs10169594,rs10423928,rs10510025,rs1064213,rs10742752,rs10756714,rs10756792,rs10760277,rs10780248,rs1078141,rs10797119,rs10809621,rs10965698,rs11001963,rs11009685,rs11012732,rs11079849,rs11099020,rs11122450,rs111598585,rs111689389,rs11218510,rs112875651,rs113079574,rs113624107,rs11607476,rs11630647,rs1167311,rs11675464,rs11709402,rs11757278,rs11778219,rs118136827,rs11919665,rs12001437,rs12088284,rs12089815,rs12149660,rs12259464,rs12273545,rs1229984,rs12364470,rs12459368,rs12462975,rs12507026,rs12541408,rs1266874,rs12681792,rs12692596,rs12696039,rs12921986,rs12937411,rs1296328,rs12974458,rs13033310,rs13097918,rs13107325,rs13176429,rs1320251,rs1322842,rs13248187,rs1327259,rs13291723,rs1330199,rs1338071,rs13420048,rs13427822,rs1346841,rs1360201,rs13642,rs140159717,rs1438945,rs1441264,rs1451963,rs145981104,rs147568678,rs1477290,rs147730268,rs1503526,rs156201,rs1608113,rs1609010,rs16916303,rs17056301,rs17289010,rs17668356,rs17700884,rs17770336,rs178826,rs1834144,rs1861410,rs1884897,rs1905505,rs1919243,rs1967772,rs2035936,rs2051559,rs2102278,rs2153740,rs2172131,rs217672,rs2192158,rs2216931,rs2234458,rs2260997,rs2271189,rs2307111,rs2342892,rs2383377,rs2396625,rs2398861,rs2433733,rs2439823,rs2512892,rs252761,rs2606228,rs2616143,rs2618039,rs2678204,rs2725371,rs2791643,rs2861685,rs2870111,rs2920503,rs3213943,rs329118,rs329651,rs34045288,rs34811474,rs349071,rs35154326,rs35364449,rs35697587,rs35809007,rs35957544,rs36007635,rs36061954,rs3764625,rs3768321,rs3803286,rs3807566,rs3814883,rs3845344,rs3866805,rs3902951,rs40071,rs4017425,rs4055791,rs406388,rs4261944,rs4267103,rs4284600,rs429343,rs429358,rs4419475,rs4444317,rs4477562,rs45486197,rs4605363,rs4648450,rs4672338,rs4722398,rs4832298,rs4858940,rs5011579,rs539515,rs55714539,rs55726687,rs558887,rs559231,rs56038322,rs56133507,rs56143236,rs56161855,rs56187480,rs56399737,rs56858768,rs56893062,rs57636386,rs57989773,rs58862095,rs59068084,rs59227842,rs594024,rs60764613,rs61828641,rs61871615,rs61903695,rs62007782,rs62020775,rs62190049,rs62241847,rs6265,rs6430068,rs6486122,rs6545714,rs6560906,rs6567160,rs6669341,rs6682438,rs6705567,rs6710091,rs6725931,rs6744646,rs6752979,rs67609008,rs6769617,rs6774894,rs6777784,rs6831088,rs6843852,rs687339,rs6909685,rs6922607,rs6938973,rs6962980,rs7012637,rs7024334,rs7034554,rs7070670,rs7081254,rs7124681,rs7132908,rs71495038,rs7201895,rs7232171,rs723672,rs7250833,rs7259070,rs72634826,rs72649373,rs72892910,rs72976986,rs73026725,rs73052033,rs73193736,rs73601548,rs74750282,rs7498665,rs7571496,rs76183894,rs76702514,rs7683836,rs7704382,rs7708584,rs7761673,rs7774,rs7776021,rs7794705,rs78605811,rs7893571,rs7924036,rs7925100,rs7944782,rs79780963,rs7996639,rs80135274,rs8015400,rs8024137,rs8025516,rs8112818,rs8132491,rs815163,rs852042,rs862320,rs879620,rs923994,rs9291822,rs9294260,rs9349235,rs9463175,rs9478496,rs9515446,rs9522180,rs9571687,rs9638713,rs9673839,rs9830592,rs9839081,rs9843653,rs9876664,rs9888533,rs9951619,rs9977825
IL-18_BMI_instrument	IL-18	DA	MVMR LASSO	0.145041	0.109007	-0.0686091	0.35869	0.183333	302	298	rs10063055,rs10099330,rs10160769,rs10169594,rs10423928,rs10510025,rs1064213,rs10742752,rs10756714,rs10756792,rs10760277,rs10780248,rs1078141,rs10797119,rs10809621,rs10965698,rs11001963,rs11009685,rs11012732,rs11079849,rs11099020,rs11122450,rs111598585,rs111689389,rs11218510,rs112875651,rs113079574,rs113624107,rs11607476,rs11630647,rs1167311,rs11675464,rs11709402,rs11757278,rs11778219,rs118136827,rs11919665,rs12001437,rs12088284,rs12089815,rs12149660,rs12259464,rs12273545,rs1229984,rs12364470,rs12459368,rs12462975,rs12507026,rs12541408,rs1266874,rs12681624,rs12681792,rs12692596,rs12696039,rs12921986,rs12937411,rs1296328,rs12974458,rs13033310,rs13097918,rs13107325,rs13176429,rs1320251,rs1322842,rs13248187,rs1327259,rs13291723,rs1330199,rs1338071,rs13420048,rs13427822,rs1346841,rs1360201,rs13642,rs140159717,rs1438945,rs1441264,rs1451963,rs145981104,rs1471093,rs147568678,rs1477290,rs147730268,rs1503526,rs156201,rs1608113,rs1609010,rs16916303,rs17056301,rs17289010,rs17544384,rs17668356,rs17770336,rs178826,rs1834144,rs1861410,rs1884897,rs1905505,rs1919243,rs1967772,rs2035936,rs2051559,rs2102278,rs2153740,rs2172131,rs217672,rs2192158,rs2216931,rs2234458,rs2260997,rs2271189,rs2307111,rs2342892,rs2381404,rs2383377,rs2396625,rs2398861,rs2433733,rs2439823,rs2512892,rs252761,rs2606228,rs2616143,rs2618039,rs2678204,rs2725371,rs2791643,rs28350,rs2861685,rs2870111,rs2920503,rs3213943,rs329118,rs329651,rs34045288,rs34517439,rs34811474,rs349071,rs35154326,rs35364449,rs35809007,rs35957544,rs36007635,rs36061954,rs3764625,rs3768321,rs3803286,rs3807566,rs3814883,rs3845344,rs3866805,rs3902951,rs40071,rs4017425,rs4055791,rs406388,rs4148155,rs4261944,rs4267103,rs4284600,rs429343,rs429358,rs4419475,rs4444317,rs4477562,rs45486197,rs4605363,rs4648450,rs4672338,rs4722398,rs4790292,rs4832298,rs4858940,rs5011579,rs539515,rs55714539,rs55726687,rs558887,rs559231,rs56038322,rs56133507,rs56143236,rs56161855,rs56187480,rs56399737,rs56858768,rs56893062,rs56930105,rs57636386,rs57989773,rs58862095,rs59068084,rs59227842,rs594024,rs60764613,rs61828641,rs61871615,rs61903695,rs62020775,rs62190049,rs62241847,rs62379271,rs6265,rs6430068,rs6486122,rs6545714,rs6560906,rs6567160,rs66679256,rs6669341,rs6682438,rs6705567,rs6710091,rs6725931,rs6744646,rs6752979,rs67609008,rs6769617,rs6774894,rs6777784,rs6831088,rs6843852,rs687339,rs6909685,rs6922607,rs6938973,rs6962980,rs698147,rs7012637,rs7024334,rs7034554,rs7070670,rs7081254,rs7124681,rs7132908,rs71495038,rs7201895,rs7232171,rs723672,rs7250833,rs7259070,rs72634826,rs72649373,rs72892910,rs72976986,rs73026725,rs73052033,rs73193736,rs7331420,rs73601548,rs74750282,rs7498665,rs7571496,rs76183894,rs76702514,rs7683836,rs7704382,rs7708584,rs7761673,rs7774,rs7776021,rs7794705,rs78605811,rs7893571,rs7924036,rs7925100,rs7944782,rs79780963,rs7996639,rs80135274,rs8015400,rs8024137,rs8025516,rs8112818,rs8132491,rs815163,rs852042,rs862320,rs879620,rs923994,rs9291822,rs9294260,rs9349235,rs9463175,rs9478496,rs9515446,rs9522180,rs9571687,rs9638713,rs9673839,rs9830592,rs9839081,rs9843653,rs9876664,rs9888533,rs9926784,rs9951619,rs9977825
IL-18_BMI_instrument	IL-18	NDA	MVMR LASSO	-0.10115	0.153786	-0.402566	0.200266	0.51071	302	289	rs10063055,rs10099330,rs10160769,rs10169594,rs10423928,rs10510025,rs1064213,rs10742752,rs10756714,rs10756792,rs10760277,rs10780248,rs1078141,rs10797119,rs10809621,rs10965698,rs11001963,rs11009685,rs11012732,rs11079849,rs11099020,rs11122450,rs111598585,rs111689389,rs11218510,rs112875651,rs113079574,rs113624107,rs11607476,rs11630647,rs1167311,rs11675464,rs11709402,rs11757278,rs11778219,rs118136827,rs11919665,rs12001437,rs12088284,rs12089815,rs12149660,rs12259464,rs12273545,rs1229984,rs12364470,rs12459368,rs12462975,rs12507026,rs12541408,rs1266874,rs12681624,rs12681792,rs12692596,rs12696039,rs12921986,rs12937411,rs1296328,rs12974458,rs13033310,rs13097918,rs13176429,rs1320251,rs1322842,rs13248187,rs1327259,rs13291723,rs1330199,rs1338071,rs13420048,rs13427822,rs1346841,rs1360201,rs13642,rs140159717,rs1438945,rs1441264,rs1451963,rs145981104,rs1471093,rs147568678,rs1477290,rs147730268,rs1503526,rs156201,rs1582931,rs1608113,rs1609010,rs16916303,rs17056301,rs17289010,rs17544384,rs17668356,rs17770336,rs178826,rs1834144,rs1861410,rs1884897,rs1919243,rs1967772,rs2035936,rs2051559,rs2102278,rs2153740,rs2172131,rs217672,rs2192158,rs2216931,rs2234458,rs2260997,rs2271189,rs2307111,rs2342892,rs2381404,rs2383377,rs2396625,rs2398861,rs2433733,rs2439823,rs2512892,rs252761,rs2606228,rs2616143,rs2618039,rs2678204,rs2725371,rs2791643,rs2861685,rs2870111,rs2920503,rs3213943,rs329118,rs329651,rs34045288,rs34517439,rs34811474,rs35154326,rs35364449,rs35697587,rs35809007,rs35957544,rs36007635,rs36061954,rs3764625,rs3768321,rs3803286,rs3807566,rs3814883,rs3845344,rs3866805,rs40071,rs4017425,rs4055791,rs406388,rs4261944,rs4267103,rs4284600,rs429343,rs429358,rs4419475,rs4477562,rs45486197,rs4605363,rs4648450,rs4672338,rs4820410,rs4832298,rs4858940,rs5011579,rs539515,rs55714539,rs55726687,rs558887,rs559231,rs56038322,rs56133507,rs56143236,rs56161855,rs56187480,rs56399737,rs56858768,rs56893062,rs56930105,rs57636386,rs57989773,rs58862095,rs59068084,rs59227842,rs594024,rs60764613,rs61828641,rs61871615,rs61903695,rs62007782,rs62020775,rs62190049,rs62241847,rs62379271,rs6265,rs6430068,rs6486122,rs6545714,rs6560906,rs6567160,rs66679256,rs6669341,rs6682438,rs6705567,rs6710091,rs6725931,rs6744646,rs6752979,rs67609008,rs6769617,rs6774894,rs6777784,rs6831088,rs6843852,rs687339,rs6909685,rs6922607,rs6938973,rs6962980,rs698147,rs7012637,rs7024334,rs7034554,rs7070670,rs7081254,rs7124681,rs7132908,rs71495038,rs7201895,rs7232171,rs723672,rs7250833,rs7259070,rs72634826,rs72649373,rs72892910,rs72976986,rs73026725,rs73052033,rs73193736,rs7331420,rs73601548,rs74750282,rs7498665,rs7571496,rs76702514,rs7683836,rs7704382,rs7708584,rs7761673,rs7774,rs7776021,rs7794705,rs78605811,rs7893571,rs7924036,rs7925100,rs7944782,rs79780963,rs7996639,rs80135274,rs8015400,rs8024137,rs8025516,rs8112818,rs8132491,rs815163,rs852042,rs862320,rs879620,rs923994,rs9291822,rs9294260,rs9349235,rs9463175,rs9478496,rs9522180,rs9571687,rs9638713,rs9673839,rs9830592,rs9839081,rs9843653,rs9926784,rs9951619,rs9977825
IL-18_BMI_instrument	IL-18	PMD	MVMR LASSO	0.182623	0.0821064	0.021698	0.343549	0.026133	302	286	rs10099330,rs10160769,rs10169594,rs10423928,rs10510025,rs1064213,rs10742752,rs10756714,rs10756792,rs10760277,rs10780248,rs10797119,rs10809621,rs10965698,rs11001963,rs11009685,rs11012732,rs11079849,rs11099020,rs11122450,rs111598585,rs111689389,rs11218510,rs112875651,rs113079574,rs113624107,rs11607476,rs11630647,rs1167311,rs11675464,rs11709402,rs11757278,rs11778219,rs118136827,rs11919665,rs12001437,rs12088284,rs12089815,rs12149660,rs12259464,rs12273545,rs1229984,rs12364470,rs12459368,rs12462975,rs12507026,rs12541408,rs1266874,rs12681624,rs12681792,rs12692596,rs12696039,rs12921986,rs12937411,rs1296328,rs12974458,rs13033310,rs13097918,rs13107325,rs13176429,rs1320251,rs1322842,rs13248187,rs1327259,rs13291723,rs1330199,rs1338071,rs13420048,rs13427822,rs1346841,rs1360201,rs13642,rs140159717,rs1438945,rs1441264,rs1451963,rs145981104,rs147568678,rs1477290,rs147730268,rs1503526,rs156201,rs1608113,rs1609010,rs16916303,rs17056301,rs17289010,rs17668356,rs17770336,rs178826,rs1834144,rs1861410,rs1884897,rs1905505,rs1919243,rs1967772,rs2035936,rs2051559,rs2102278,rs2172131,rs217672,rs2192158,rs2216931,rs2234458,rs2260997,rs2271189,rs2307111,rs2342892,rs2383377,rs2396625,rs2398861,rs2433733,rs2439823,rs2512892,rs252761,rs2606228,rs2616143,rs2618039,rs2678204,rs2725371,rs2791643,rs28350,rs2861685,rs2870111,rs2920503,rs3213943,rs329118,rs329651,rs34045288,rs34811474,rs349071,rs35154326,rs35364449,rs35697587,rs35809007,rs35957544,rs36007635,rs36061954,rs3764625,rs3768321,rs3803286,rs3807566,rs3814883,rs3845344,rs3866805,rs3902951,rs40071,rs4017425,rs4055791,rs406388,rs4261944,rs4267103,rs4284600,rs429343,rs429358,rs4419475,rs4444317,rs4477562,rs45486197,rs4605363,rs4648450,rs4672338,rs4722398,rs4832298,rs4858940,rs5011579,rs539515,rs55714539,rs55726687,rs558887,rs559231,rs56038322,rs56133507,rs56143236,rs56161855,rs56187480,rs56399737,rs56858768,rs56893062,rs57636386,rs57989773,rs58862095,rs59068084,rs59227842,rs594024,rs60764613,rs61828641,rs61871615,rs61903695,rs62007782,rs62020775,rs62190049,rs62241847,rs6265,rs6430068,rs6486122,rs6545714,rs6560906,rs6567160,rs66679256,rs6669341,rs6682438,rs6705567,rs6710091,rs6725931,rs6744646,rs6752979,rs67609008,rs6769617,rs6774894,rs6777784,rs6831088,rs6843852,rs687339,rs6909685,rs6922607,rs6938973,rs6962980,rs7012637,rs7024334,rs7034554,rs7070670,rs7081254,rs7124681,rs7132908,rs71495038,rs7201895,rs7232171,rs723672,rs7250833,rs7259070,rs72634826,rs72649373,rs72892910,rs72976986,rs73026725,rs73052033,rs73193736,rs73601548,rs74750282,rs7498665,rs7571496,rs76183894,rs76702514,rs7683836,rs7704382,rs7708584,rs7761673,rs7774,rs7776021,rs7794705,rs78605811,rs7893571,rs7924036,rs7925100,rs7944782,rs79780963,rs7996639,rs80135274,rs8015400,rs8024137,rs8025516,rs8112818,rs8132491,rs815163,rs852042,rs862320,rs879620,rs923994,rs9291822,rs9294260,rs9349235,rs9463175,rs9478496,rs9515446,rs9522180,rs9571687,rs9638713,rs9673839,rs9830592,rs9839081,rs9843653,rs9876664,rs9888533,rs9951619,rs9977825
IL-6_BMI_instrument	IL-6	DA	MVMR LASSO	-0.016531	0.0858936	-0.184879	0.151817	0.847382	302	298	rs10063055,rs10099330,rs10160769,rs10169594,rs10423928,rs10510025,rs1064213,rs10742752,rs10756714,rs10756792,rs10760277,rs10780248,rs1078141,rs10797119,rs10809621,rs10965698,rs11001963,rs11009685,rs11012732,rs11079849,rs11099020,rs11122450,rs111598585,rs111689389,rs11218510,rs112875651,rs113079574,rs113624107,rs11607476,rs11630647,rs1167311,rs11675464,rs11709402,rs11757278,rs11778219,rs118136827,rs11919665,rs12001437,rs12088284,rs12089815,rs12149660,rs12259464,rs12273545,rs1229984,rs12364470,rs12459368,rs12462975,rs12507026,rs12541408,rs1266874,rs12681792,rs12692596,rs12696039,rs12921986,rs12937411,rs1296328,rs12974458,rs13033310,rs13097918,rs13107325,rs13176429,rs1320251,rs1322842,rs13248187,rs1327259,rs13291723,rs1330199,rs1338071,rs13420048,rs13427822,rs1346841,rs1360201,rs13642,rs140159717,rs1438945,rs1441264,rs1451963,rs145981104,rs1471093,rs147568678,rs1477290,rs147730268,rs1503526,rs156201,rs1608113,rs1609010,rs16916303,rs17056301,rs17289010,rs17544384,rs17668356,rs17770336,rs178826,rs1834144,rs1861410,rs1884897,rs1905505,rs1919243,rs1967772,rs2035936,rs2051559,rs2102278,rs2153740,rs2172131,rs217672,rs2192158,rs2216931,rs2228145,rs2234458,rs2260997,rs2271189,rs2307111,rs2342892,rs2381404,rs2383377,rs2396625,rs2398861,rs2433733,rs2439823,rs2512892,rs252761,rs2606228,rs2616143,rs2618039,rs2678204,rs2725371,rs2791643,rs28350,rs2861685,rs2870111,rs2920503,rs3213943,rs329118,rs329651,rs34045288,rs34517439,rs34811474,rs349071,rs35154326,rs35364449,rs35809007,rs35957544,rs36007635,rs36061954,rs3764625,rs3768321,rs3803286,rs3807566,rs3814883,rs3845344,rs3866805,rs3902951,rs40071,rs4017425,rs4055791,rs406388,rs4148155,rs4261944,rs4267103,rs4284600,rs429343,rs429358,rs4419475,rs4444317,rs4477562,rs45486197,rs4605363,rs4648450,rs4672338,rs4722398,rs4790292,rs4832298,rs4858940,rs5011579,rs539515,rs55714539,rs55726687,rs558887,rs559231,rs56038322,rs56133507,rs56143236,rs56161855,rs56187480,rs56399737,rs56858768,rs56893062,rs56930105,rs57636386,rs57989773,rs58862095,rs59068084,rs59227842,rs594024,rs60764613,rs61828641,rs61871615,rs61903695,rs62020775,rs62190049,rs62241847,rs62379271,rs6265,rs6430068,rs6486122,rs6545714,rs6560906,rs6567160,rs66679256,rs6669341,rs6682438,rs6705567,rs6710091,rs6725931,rs6744646,rs6752979,rs67609008,rs6769617,rs6774894,rs6777784,rs6831088,rs6843852,rs687339,rs6909685,rs6922607,rs6938973,rs6962980,rs698147,rs7012637,rs7024334,rs7034554,rs7070670,rs7081254,rs7124681,rs7132908,rs71495038,rs7201895,rs7232171,rs723672,rs7250833,rs7259070,rs72634826,rs72649373,rs72892910,rs72976986,rs73026725,rs73052033,rs73193736,rs7331420,rs73601548,rs74750282,rs7498665,rs7571496,rs76183894,rs76702514,rs7683836,rs7704382,rs7708584,rs7761673,rs7774,rs7776021,rs7794705,rs78605811,rs7893571,rs7924036,rs7925100,rs7944782,rs79780963,rs7996639,rs80135274,rs8015400,rs8024137,rs8025516,rs8112818,rs8132491,rs815163,rs852042,rs862320,rs879620,rs923994,rs9291822,rs9294260,rs9349235,rs9463175,rs9478496,rs9515446,rs9522180,rs9571687,rs9638713,rs9673839,rs9830592,rs9839081,rs9843653,rs9876664,rs9888533,rs9926784,rs9951619,rs9977825
IL-6_BMI_instrument	IL-6	NDA	MVMR LASSO	0.188705	0.122509	-0.051409	0.428818	0.12348	302	287	rs10063055,rs10099330,rs10160769,rs10169594,rs10423928,rs10510025,rs1064213,rs10742752,rs10756714,rs10756792,rs10760277,rs10780248,rs1078141,rs10797119,rs10809621,rs10965698,rs11001963,rs11009685,rs11012732,rs11079849,rs11099020,rs11122450,rs111598585,rs111689389,rs11218510,rs112875651,rs113079574,rs113624107,rs11607476,rs11630647,rs1167311,rs11675464,rs11709402,rs11757278,rs11778219,rs118136827,rs11919665,rs12001437,rs12088284,rs12089815,rs12149660,rs12259464,rs12273545,rs1229984,rs12364470,rs12459368,rs12462975,rs12507026,rs12541408,rs1266874,rs12681792,rs12692596,rs12696039,rs12921986,rs12937411,rs1296328,rs12974458,rs13033310,rs13097918,rs13176429,rs1320251,rs1322842,rs13248187,rs1327259,rs13291723,rs1330199,rs1338071,rs13420048,rs13427822,rs1346841,rs1360201,rs13642,rs140159717,rs1438945,rs1441264,rs1451963,rs145981104,rs1471093,rs147568678,rs1477290,rs147730268,rs1503526,rs156201,rs1582931,rs1608113,rs1609010,rs16916303,rs17056301,rs17289010,rs17544384,rs17668356,rs17770336,rs178826,rs1861410,rs1884897,rs1919243,rs1967772,rs2035936,rs2051559,rs2102278,rs2153740,rs2172131,rs217672,rs2192158,rs2216931,rs2228145,rs2234458,rs2260997,rs2271189,rs2307111,rs2342892,rs2381404,rs2383377,rs2396625,rs2398861,rs2433733,rs2439823,rs2512892,rs252761,rs2606228,rs2616143,rs2618039,rs2678204,rs2725371,rs2791643,rs2861685,rs2870111,rs2920503,rs3213943,rs329118,rs329651,rs34045288,rs34517439,rs34811474,rs35154326,rs35364449,rs35697587,rs35809007,rs35957544,rs36007635,rs36061954,rs3764625,rs3768321,rs3803286,rs3807566,rs3814883,rs3845344,rs40071,rs4017425,rs4055791,rs406388,rs4261944,rs4267103,rs4284600,rs429343,rs429358,rs4419475,rs4477562,rs45486197,rs4605363,rs4648450,rs4672338,rs4820410,rs4832298,rs4858940,rs5011579,rs539515,rs55714539,rs55726687,rs558887,rs559231,rs56038322,rs56133507,rs56143236,rs56161855,rs56187480,rs56399737,rs56858768,rs56893062,rs56930105,rs57636386,rs57989773,rs58862095,rs59068084,rs59227842,rs594024,rs60764613,rs61828641,rs61871615,rs61903695,rs62007782,rs62020775,rs62190049,rs62241847,rs62379271,rs6265,rs6430068,rs6486122,rs6545714,rs6560906,rs6567160,rs66679256,rs6669341,rs6682438,rs6705567,rs6710091,rs6725931,rs6744646,rs6752979,rs67609008,rs6769617,rs6774894,rs6777784,rs6831088,rs6843852,rs687339,rs6909685,rs6922607,rs6938973,rs6962980,rs698147,rs7012637,rs7024334,rs7034554,rs7070670,rs7081254,rs7124681,rs7132908,rs71495038,rs7201895,rs7232171,rs723672,rs7250833,rs7259070,rs72634826,rs72649373,rs72892910,rs72976986,rs73026725,rs73052033,rs73193736,rs7331420,rs73601548,rs74750282,rs7498665,rs7571496,rs76702514,rs7683836,rs7704382,rs7708584,rs7761673,rs7774,rs7776021,rs7794705,rs78605811,rs7893571,rs7924036,rs7925100,rs7944782,rs79780963,rs7996639,rs80135274,rs8015400,rs8024137,rs8025516,rs8112818,rs8132491,rs815163,rs862320,rs879620,rs923994,rs9291822,rs9294260,rs9349235,rs9463175,rs9478496,rs9522180,rs9571687,rs9638713,rs9673839,rs9830592,rs9839081,rs9843653,rs9888533,rs9926784,rs9951619,rs9977825
IL-6_BMI_instrument	IL-6	PMD	MVMR LASSO	-0.0445967	0.0636233	-0.169296	0.0801028	0.483335	302	287	rs10099330,rs10160769,rs10169594,rs10423928,rs10510025,rs1064213,rs10742752,rs10756714,rs10756792,rs10760277,rs10780248,rs1078141,rs10797119,rs10809621,rs10965698,rs11001963,rs11009685,rs11012732,rs11079849,rs11099020,rs11122450,rs111598585,rs111689389,rs11218510,rs112875651,rs113079574,rs113624107,rs11607476,rs11630647,rs1167311,rs11675464,rs11709402,rs11757278,rs11778219,rs118136827,rs11919665,rs12001437,rs12088284,rs12089815,rs12149660,rs12259464,rs12273545,rs1229984,rs12364470,rs12459368,rs12462975,rs12507026,rs12541408,rs1266874,rs12681792,rs12692596,rs12696039,rs12921986,rs12937411,rs1296328,rs12974458,rs13033310,rs13097918,rs13107325,rs13176429,rs1320251,rs1322842,rs13248187,rs1327259,rs13291723,rs1330199,rs1338071,rs13420048,rs13427822,rs1346841,rs1360201,rs13642,rs140159717,rs1438945,rs1441264,rs1451963,rs145981104,rs147568678,rs1477290,rs147730268,rs1503526,rs156201,rs1608113,rs1609010,rs16916303,rs17056301,rs17289010,rs17668356,rs17770336,rs178826,rs1834144,rs1861410,rs1884897,rs1905505,rs1919243,rs1967772,rs2035936,rs2051559,rs2102278,rs2153740,rs2172131,rs217672,rs2192158,rs2216931,rs2228145,rs2234458,rs2260997,rs2271189,rs2307111,rs2342892,rs2383377,rs2396625,rs2398861,rs2433733,rs2439823,rs2512892,rs252761,rs2606228,rs2616143,rs2618039,rs2678204,rs2725371,rs2791643,rs2861685,rs2870111,rs2920503,rs3213943,rs329118,rs329651,rs34045288,rs34811474,rs349071,rs35154326,rs35364449,rs35697587,rs35809007,rs35957544,rs36007635,rs36061954,rs3764625,rs3768321,rs3803286,rs3807566,rs3814883,rs3845344,rs3866805,rs3902951,rs40071,rs4017425,rs4055791,rs406388,rs4261944,rs4267103,rs4284600,rs429343,rs429358,rs4419475,rs4444317,rs4477562,rs45486197,rs4605363,rs4648450,rs4672338,rs4722398,rs4832298,rs4858940,rs5011579,rs539515,rs55714539,rs55726687,rs558887,rs559231,rs56038322,rs56133507,rs56143236,rs56161855,rs56187480,rs56399737,rs56858768,rs56893062,rs57636386,rs57989773,rs58862095,rs59068084,rs59227842,rs594024,rs60764613,rs61828641,rs61871615,rs61903695,rs62007782,rs62020775,rs62190049,rs62241847,rs6265,rs6430068,rs6486122,rs6545714,rs6560906,rs6567160,rs66679256,rs6669341,rs6682438,rs6705567,rs6710091,rs6725931,rs6744646,rs6752979,rs67609008,rs6769617,rs6774894,rs6777784,rs6831088,rs6843852,rs687339,rs6909685,rs6922607,rs6938973,rs6962980,rs7012637,rs7024334,rs7034554,rs7070670,rs7081254,rs7124681,rs7132908,rs71495038,rs7201895,rs7232171,rs723672,rs7250833,rs7259070,rs72634826,rs72649373,rs72892910,rs72976986,rs73026725,rs73052033,rs73193736,rs73601548,rs74750282,rs7498665,rs7571496,rs76183894,rs76702514,rs7683836,rs7704382,rs7708584,rs7761673,rs7774,rs7776021,rs7794705,rs78605811,rs7893571,rs7924036,rs7925100,rs7944782,rs79780963,rs7996639,rs80135274,rs8015400,rs8024137,rs8025516,rs8112818,rs8132491,rs815163,rs852042,rs862320,rs879620,rs923994,rs9291822,rs9294260,rs9349235,rs9463175,rs9478496,rs9515446,rs9522180,rs9571687,rs9638713,rs9673839,rs9830592,rs9839081,rs9843653,rs9876664,rs9888533,rs9951619,rs9977825
IL-7_BMI_instrument	IL-7	DA	MVMR LASSO	0.106771	0.113624	-0.115928	0.329469	0.347379	302	298	rs10063055,rs10099330,rs10160769,rs10169594,rs10423928,rs10510025,rs1064213,rs10742752,rs10756714,rs10756792,rs10760277,rs10780248,rs1078141,rs10797119,rs10809621,rs10965698,rs11001963,rs11009685,rs11012732,rs11079849,rs11099020,rs11122450,rs111598585,rs111689389,rs11218510,rs112875651,rs113079574,rs113624107,rs115773743,rs11607476,rs11630647,rs1167311,rs11675464,rs11709402,rs11757278,rs11778219,rs118136827,rs11919665,rs12001437,rs12088284,rs12089815,rs12149660,rs12259464,rs12273545,rs1229984,rs12364470,rs12459368,rs12462975,rs12507026,rs12541408,rs1266874,rs12681792,rs12692596,rs12696039,rs12921986,rs12937411,rs1296328,rs12974458,rs13033310,rs13097918,rs13107325,rs13176429,rs1320251,rs1322842,rs13248187,rs1327259,rs13291723,rs1330199,rs1338071,rs13420048,rs13427822,rs1346841,rs1360201,rs13642,rs140159717,rs1438945,rs1441264,rs1451963,rs145981104,rs1471093,rs147568678,rs1477290,rs147730268,rs1503526,rs156201,rs1608113,rs1609010,rs16916303,rs17056301,rs17289010,rs17544384,rs17668356,rs17770336,rs178826,rs1834144,rs1861410,rs1884897,rs1905505,rs1919243,rs1967772,rs2035936,rs2051559,rs2102278,rs2153740,rs2172131,rs217672,rs2192158,rs2216931,rs2234458,rs2260997,rs2271189,rs2307111,rs2342892,rs2381404,rs2383377,rs2396625,rs2398861,rs2433733,rs2439823,rs2512892,rs252761,rs2606228,rs2616143,rs2618039,rs2678204,rs2725371,rs2791643,rs28350,rs2861685,rs2870111,rs2920503,rs3213943,rs329118,rs329651,rs34045288,rs34517439,rs34811474,rs349071,rs35154326,rs35364449,rs35809007,rs35957544,rs36007635,rs36061954,rs3764625,rs3768321,rs3803286,rs3807566,rs3814883,rs3845344,rs3866805,rs3902951,rs40071,rs4017425,rs4055791,rs406388,rs4148155,rs4261944,rs4267103,rs4284600,rs429343,rs429358,rs4419475,rs4444317,rs4477562,rs45486197,rs4605363,rs4648450,rs4672338,rs4722398,rs4790292,rs4832298,rs4858940,rs5011579,rs539515,rs55714539,rs55726687,rs558887,rs559231,rs56038322,rs56133507,rs56143236,rs56161855,rs56187480,rs56399737,rs56858768,rs56893062,rs56930105,rs57636386,rs57989773,rs58862095,rs59068084,rs59227842,rs594024,rs60764613,rs61828641,rs61871615,rs61903695,rs62020775,rs62190049,rs62241847,rs62379271,rs6265,rs6430068,rs6486122,rs6545714,rs6560906,rs6567160,rs66679256,rs6669341,rs6682438,rs6705567,rs6710091,rs6725931,rs6744646,rs6752979,rs67609008,rs6769617,rs6774894,rs6777784,rs6831088,rs6843852,rs687339,rs6909685,rs6922607,rs6938973,rs6962980,rs698147,rs7012637,rs7024334,rs7034554,rs7070670,rs7081254,rs7124681,rs7132908,rs71495038,rs7201895,rs7232171,rs723672,rs7250833,rs7259070,rs72634826,rs72649373,rs72892910,rs72976986,rs73026725,rs73052033,rs73193736,rs7331420,rs73601548,rs74750282,rs7498665,rs7571496,rs76183894,rs76702514,rs7683836,rs7704382,rs7708584,rs7761673,rs7774,rs7776021,rs7794705,rs78605811,rs7893571,rs7924036,rs7925100,rs7944782,rs79780963,rs7996639,rs80135274,rs8015400,rs8024137,rs8025516,rs8112818,rs8132491,rs815163,rs852042,rs862320,rs879620,rs923994,rs9291822,rs9294260,rs9349235,rs9463175,rs9478496,rs9515446,rs9522180,rs9571687,rs9638713,rs9673839,rs9830592,rs9839081,rs9843653,rs9876664,rs9888533,rs9926784,rs9951619,rs9977825
IL-7_BMI_instrument	IL-7	NDA	MVMR LASSO	0.133593	0.160649	-0.181273	0.448459	0.405643	302	288	rs10063055,rs10099330,rs10160769,rs10169594,rs10423928,rs10510025,rs1064213,rs10742752,rs10756714,rs10756792,rs10760277,rs10780248,rs1078141,rs10797119,rs10809621,rs10965698,rs11001963,rs11009685,rs11012732,rs11079849,rs11099020,rs11122450,rs111598585,rs111689389,rs11218510,rs112875651,rs113079574,rs113624107,rs115773743,rs11607476,rs11630647,rs1167311,rs11675464,rs11709402,rs11757278,rs11778219,rs118136827,rs11919665,rs12001437,rs12088284,rs12089815,rs12149660,rs12259464,rs12273545,rs1229984,rs12364470,rs12459368,rs12462975,rs12507026,rs12541408,rs1266874,rs12681792,rs12692596,rs12696039,rs12921986,rs12937411,rs1296328,rs12974458,rs13033310,rs13097918,rs13176429,rs1320251,rs1322842,rs13248187,rs1327259,rs13291723,rs1330199,rs1338071,rs13420048,rs13427822,rs1346841,rs1360201,rs13642,rs140159717,rs1438945,rs1441264,rs1451963,rs145981104,rs1471093,rs147568678,rs1477290,rs147730268,rs1503526,rs156201,rs1582931,rs1608113,rs1609010,rs16916303,rs17056301,rs17289010,rs17544384,rs17668356,rs17770336,rs178826,rs1861410,rs1884897,rs1919243,rs1967772,rs2035936,rs2051559,rs2102278,rs2153740,rs2172131,rs217672,rs2192158,rs2216931,rs2234458,rs2260997,rs2271189,rs2307111,rs2342892,rs2381404,rs2383377,rs2396625,rs2398861,rs2433733,rs2439823,rs2512892,rs252761,rs2606228,rs2616143,rs2618039,rs2678204,rs2725371,rs2791643,rs2861685,rs2870111,rs2920503,rs3213943,rs329118,rs329651,rs34045288,rs34517439,rs34811474,rs35154326,rs35364449,rs35697587,rs35809007,rs35957544,rs36007635,rs36061954,rs3764625,rs3768321,rs3803286,rs3807566,rs3814883,rs3845344,rs40071,rs4017425,rs4055791,rs406388,rs4261944,rs4267103,rs4284600,rs429343,rs429358,rs4419475,rs4477562,rs45486197,rs4605363,rs4648450,rs4672338,rs4820410,rs4832298,rs4858940,rs5011579,rs539515,rs55714539,rs55726687,rs558887,rs559231,rs56038322,rs56133507,rs56143236,rs56161855,rs56187480,rs56399737,rs56858768,rs56893062,rs56930105,rs57636386,rs57989773,rs58862095,rs59068084,rs59227842,rs594024,rs60764613,rs61828641,rs61871615,rs61903695,rs62007782,rs62020775,rs62190049,rs62241847,rs62379271,rs6265,rs6430068,rs6486122,rs6545714,rs6560906,rs6567160,rs66679256,rs6669341,rs6682438,rs6705567,rs6710091,rs6725931,rs6744646,rs6752979,rs67609008,rs6769617,rs6774894,rs6777784,rs6831088,rs6843852,rs687339,rs6909685,rs6922607,rs6938973,rs6962980,rs698147,rs7012637,rs7024334,rs7034554,rs7070670,rs7081254,rs7124681,rs7132908,rs71495038,rs7201895,rs7232171,rs723672,rs7250833,rs7259070,rs72634826,rs72649373,rs72892910,rs72976986,rs73026725,rs73052033,rs73193736,rs7331420,rs73601548,rs74750282,rs7498665,rs7571496,rs76702514,rs7683836,rs7704382,rs7708584,rs7761673,rs7774,rs7776021,rs7794705,rs78605811,rs7893571,rs7924036,rs7925100,rs7944782,rs79780963,rs7996639,rs80135274,rs8015400,rs8024137,rs8025516,rs8112818,rs8132491,rs815163,rs852042,rs862320,rs879620,rs923994,rs9291822,rs9294260,rs9349235,rs9463175,rs9478496,rs9522180,rs9571687,rs9638713,rs9673839,rs9830592,rs9839081,rs9843653,rs9888533,rs9926784,rs9951619,rs9977825
IL-7_BMI_instrument	IL-7	PMD	MVMR LASSO	0.0472159	0.0859751	-0.121292	0.215724	0.582881	302	281	rs10099330,rs10160769,rs10169594,rs10423928,rs10510025,rs1064213,rs10756714,rs10756792,rs10760277,rs10780248,rs1078141,rs10797119,rs10809621,rs10965698,rs11001963,rs11009685,rs11012732,rs11079849,rs11099020,rs11122450,rs111598585,rs111689389,rs11218510,rs112875651,rs113079574,rs113624107,rs115773743,rs11607476,rs11630647,rs1167311,rs11675464,rs11709402,rs11757278,rs11778219,rs118136827,rs11919665,rs12001437,rs12088284,rs12089815,rs12149660,rs12259464,rs12273545,rs1229984,rs12364470,rs12459368,rs12462975,rs12507026,rs12541408,rs1266874,rs12681792,rs12692596,rs12696039,rs12921986,rs12937411,rs1296328,rs12974458,rs13033310,rs13097918,rs13107325,rs13176429,rs1320251,rs1322842,rs13248187,rs1327259,rs13291723,rs1330199,rs1338071,rs13420048,rs13427822,rs1346841,rs1360201,rs13642,rs140159717,rs1438945,rs1441264,rs1451963,rs145981104,rs147568678,rs1477290,rs147730268,rs1503526,rs156201,rs1608113,rs1609010,rs16916303,rs17289010,rs17668356,rs17770336,rs178826,rs1834144,rs1861410,rs1884897,rs1905505,rs1919243,rs1967772,rs2035936,rs2051559,rs2102278,rs2172131,rs217672,rs2192158,rs2216931,rs2234458,rs2260997,rs2271189,rs2307111,rs2342892,rs2383377,rs2396625,rs2398861,rs2433733,rs2439823,rs2512892,rs252761,rs2606228,rs2616143,rs2618039,rs2678204,rs2725371,rs2791643,rs2861685,rs2870111,rs2920503,rs3213943,rs329118,rs329651,rs34045288,rs34811474,rs349071,rs35154326,rs35364449,rs35809007,rs35957544,rs36007635,rs36061954,rs3764625,rs3768321,rs3803286,rs3807566,rs3814883,rs3845344,rs3866805,rs3902951,rs40071,rs4017425,rs4055791,rs406388,rs4261944,rs4267103,rs4284600,rs429343,rs429358,rs4419475,rs4444317,rs4477562,rs45486197,rs4605363,rs4648450,rs4672338,rs4722398,rs4832298,rs4858940,rs5011579,rs539515,rs55714539,rs55726687,rs558887,rs559231,rs56038322,rs56133507,rs56143236,rs56161855,rs56187480,rs56399737,rs56858768,rs56893062,rs57636386,rs57989773,rs58862095,rs59068084,rs59227842,rs594024,rs60764613,rs61828641,rs61871615,rs61903695,rs62007782,rs62020775,rs62190049,rs62241847,rs6265,rs6486122,rs6545714,rs6560906,rs6567160,rs6669341,rs6682438,rs6705567,rs6710091,rs6725931,rs6744646,rs6752979,rs67609008,rs6769617,rs6774894,rs6777784,rs6831088,rs6843852,rs687339,rs6909685,rs6922607,rs6938973,rs6962980,rs7012637,rs7024334,rs7034554,rs7070670,rs7081254,rs7124681,rs7132908,rs71495038,rs7201895,rs7232171,rs723672,rs7250833,rs7259070,rs72634826,rs72649373,rs72892910,rs72976986,rs73026725,rs73052033,rs73193736,rs73601548,rs74750282,rs7498665,rs7571496,rs76183894,rs76702514,rs7683836,rs7704382,rs7708584,rs7761673,rs7774,rs7776021,rs7794705,rs78605811,rs7893571,rs7924036,rs7925100,rs7944782,rs79780963,rs7996639,rs80135274,rs8015400,rs8024137,rs8025516,rs8112818,rs8132491,rs815163,rs852042,rs862320,rs879620,rs923994,rs9291822,rs9294260,rs9349235,rs9463175,rs9478496,rs9515446,rs9522180,rs9571687,rs9638713,rs9673839,rs9830592,rs9839081,rs9843653,rs9876664,rs9888533,rs9951619,rs9977825
IL-8_BMI_instrument	IL-8	DA	MVMR LASSO	0.0296769	0.108069	-0.182135	0.241489	0.783616	302	298	rs10063055,rs10099330,rs10160769,rs10169594,rs10423928,rs10510025,rs1064213,rs10742752,rs10756714,rs10756792,rs10760277,rs10780248,rs1078141,rs10797119,rs10809621,rs10965698,rs11001963,rs11009685,rs11012732,rs11079849,rs11099020,rs11122450,rs111598585,rs111689389,rs11218510,rs112875651,rs113079574,rs113624107,rs11607476,rs11630647,rs1167311,rs11675464,rs11709402,rs11757278,rs11778219,rs118136827,rs11919665,rs12001437,rs12088284,rs12089815,rs12149660,rs12259464,rs12273545,rs1229984,rs12364470,rs12459368,rs12462975,rs12507026,rs12541408,rs1266874,rs12681792,rs12692596,rs12696039,rs12921986,rs12937411,rs1296328,rs12974458,rs13033310,rs13097918,rs13107325,rs13176429,rs1320251,rs1322842,rs13248187,rs1327259,rs13291723,rs1330199,rs1338071,rs13420048,rs13427822,rs1346841,rs1360201,rs13642,rs140159717,rs1438945,rs1441264,rs1451963,rs145981104,rs1471093,rs147568678,rs1477290,rs147730268,rs1503526,rs156201,rs1608113,rs1609010,rs16916303,rs17056301,rs17289010,rs17544384,rs17668356,rs17770336,rs178826,rs1834144,rs1861410,rs1884897,rs1905505,rs1919243,rs1967772,rs2035936,rs2051559,rs2102278,rs2153740,rs2172131,rs217672,rs2192158,rs2216931,rs2234458,rs2260997,rs2271189,rs2307111,rs2342892,rs2381404,rs2383377,rs2396625,rs2398861,rs2433733,rs2439823,rs2512892,rs252761,rs2606228,rs2616143,rs2618039,rs2678204,rs2725371,rs2791643,rs28350,rs2861685,rs2870111,rs2920503,rs3213943,rs329118,rs329651,rs34045288,rs34517439,rs34811474,rs349071,rs35154326,rs35364449,rs35809007,rs35957544,rs36007635,rs36061954,rs3764625,rs3768321,rs3803286,rs3807566,rs3814883,rs3845344,rs3866805,rs3902951,rs40071,rs4017425,rs4055791,rs406388,rs4148155,rs4261944,rs4267103,rs4284600,rs429343,rs429358,rs4419475,rs4444317,rs4477562,rs45486197,rs4605363,rs4648450,rs4672338,rs4722398,rs4790292,rs4832298,rs4858940,rs5011579,rs539515,rs55714539,rs55726687,rs558887,rs559231,rs56038322,rs56133507,rs56143236,rs56161855,rs56187480,rs56399737,rs56858768,rs56893062,rs56930105,rs57636386,rs57989773,rs58862095,rs59068084,rs59227842,rs594024,rs60764613,rs61828641,rs61871615,rs61903695,rs62020775,rs62190049,rs62241847,rs62379271,rs6265,rs6430068,rs6446951,rs6486122,rs6545714,rs6560906,rs6567160,rs66679256,rs6669341,rs6682438,rs6705567,rs6710091,rs6725931,rs6744646,rs6752979,rs67609008,rs6769617,rs6774894,rs6777784,rs6831088,rs6843852,rs687339,rs6909685,rs6922607,rs6938973,rs6962980,rs698147,rs7012637,rs7024334,rs7034554,rs7070670,rs7081254,rs7124681,rs7132908,rs71495038,rs7201895,rs7232171,rs723672,rs7250833,rs7259070,rs72634826,rs72649373,rs72892910,rs72976986,rs73026725,rs73052033,rs73193736,rs7331420,rs73601548,rs74750282,rs7498665,rs7571496,rs76183894,rs76702514,rs7683836,rs7704382,rs7708584,rs7761673,rs7774,rs7776021,rs7794705,rs78605811,rs7893571,rs7924036,rs7925100,rs7944782,rs79780963,rs7996639,rs80135274,rs8015400,rs8024137,rs8025516,rs8112818,rs8132491,rs815163,rs852042,rs862320,rs879620,rs923994,rs9291822,rs9294260,rs9349235,rs9463175,rs9478496,rs9515446,rs9522180,rs9571687,rs9638713,rs9673839,rs9830592,rs9839081,rs9843653,rs9876664,rs9888533,rs9926784,rs9951619,rs9977825
IL-8_BMI_instrument	IL-8	NDA	MVMR LASSO	0.15999	0.153493	-0.140851	0.460831	0.297259	302	288	rs10063055,rs10099330,rs10160769,rs10169594,rs10423928,rs10510025,rs1064213,rs10742752,rs10756714,rs10756792,rs10760277,rs10780248,rs1078141,rs10797119,rs10809621,rs10965698,rs11001963,rs11009685,rs11012732,rs11079849,rs11099020,rs11122450,rs111598585,rs111689389,rs11218510,rs112875651,rs113079574,rs113624107,rs11607476,rs11630647,rs1167311,rs11675464,rs11709402,rs11757278,rs11778219,rs118136827,rs11919665,rs12001437,rs12088284,rs12089815,rs12149660,rs12259464,rs12273545,rs1229984,rs12364470,rs12459368,rs12462975,rs12507026,rs12541408,rs1266874,rs12681792,rs12692596,rs12696039,rs12921986,rs12937411,rs1296328,rs12974458,rs13033310,rs13097918,rs13176429,rs1320251,rs1322842,rs13248187,rs1327259,rs13291723,rs1330199,rs1338071,rs13420048,rs13427822,rs1346841,rs1360201,rs13642,rs140159717,rs1438945,rs1441264,rs1451963,rs145981104,rs1471093,rs147568678,rs1477290,rs147730268,rs1503526,rs156201,rs1582931,rs1608113,rs1609010,rs16916303,rs17056301,rs17289010,rs17544384,rs17668356,rs17770336,rs178826,rs1861410,rs1884897,rs1919243,rs1967772,rs2035936,rs2051559,rs2102278,rs2153740,rs2172131,rs217672,rs2192158,rs2216931,rs2234458,rs2260997,rs2271189,rs2307111,rs2342892,rs2381404,rs2383377,rs2396625,rs2398861,rs2433733,rs2439823,rs2512892,rs252761,rs2606228,rs2616143,rs2618039,rs2678204,rs2725371,rs2791643,rs2861685,rs2870111,rs2920503,rs3213943,rs329118,rs329651,rs34045288,rs34517439,rs34811474,rs35154326,rs35364449,rs35697587,rs35809007,rs35957544,rs36007635,rs36061954,rs3764625,rs3768321,rs3803286,rs3807566,rs3814883,rs3845344,rs40071,rs4017425,rs4055791,rs406388,rs4261944,rs4267103,rs4284600,rs429343,rs429358,rs4419475,rs4477562,rs45486197,rs4605363,rs4648450,rs4672338,rs4820410,rs4832298,rs4858940,rs5011579,rs539515,rs55714539,rs55726687,rs558887,rs559231,rs56038322,rs56133507,rs56143236,rs56161855,rs56187480,rs56399737,rs56858768,rs56893062,rs56930105,rs57636386,rs57989773,rs58862095,rs59068084,rs59227842,rs594024,rs60764613,rs61828641,rs61871615,rs61903695,rs62007782,rs62020775,rs62190049,rs62241847,rs62379271,rs6265,rs6430068,rs6446951,rs6486122,rs6545714,rs6560906,rs6567160,rs66679256,rs6669341,rs6682438,rs6705567,rs6710091,rs6725931,rs6744646,rs6752979,rs67609008,rs6769617,rs6774894,rs6777784,rs6831088,rs6843852,rs687339,rs6909685,rs6922607,rs6938973,rs6962980,rs698147,rs7012637,rs7024334,rs7034554,rs7070670,rs7081254,rs7124681,rs7132908,rs71495038,rs7201895,rs7232171,rs723672,rs7250833,rs7259070,rs72634826,rs72649373,rs72892910,rs72976986,rs73026725,rs73052033,rs73193736,rs7331420,rs73601548,rs74750282,rs7498665,rs7571496,rs76702514,rs7683836,rs7704382,rs7708584,rs7761673,rs7774,rs7776021,rs7794705,rs78605811,rs7893571,rs7924036,rs7925100,rs7944782,rs79780963,rs7996639,rs80135274,rs8015400,rs8024137,rs8025516,rs8112818,rs8132491,rs815163,rs852042,rs862320,rs879620,rs923994,rs9291822,rs9294260,rs9349235,rs9463175,rs9478496,rs9522180,rs9571687,rs9638713,rs9673839,rs9830592,rs9839081,rs9843653,rs9888533,rs9926784,rs9951619,rs9977825
IL-8_BMI_instrument	IL-8	PMD	MVMR LASSO	0.0797407	0.0803132	-0.0776703	0.237152	0.320772	302	285	rs10099330,rs10160769,rs10169594,rs10423928,rs10510025,rs1064213,rs10742752,rs10756714,rs10756792,rs10760277,rs10780248,rs1078141,rs10797119,rs10809621,rs10965698,rs11001963,rs11009685,rs11012732,rs11079849,rs11099020,rs11122450,rs111598585,rs111689389,rs11218510,rs112875651,rs113079574,rs113624107,rs11607476,rs11630647,rs1167311,rs11675464,rs11709402,rs11757278,rs11778219,rs118136827,rs11919665,rs12001437,rs12088284,rs12089815,rs12149660,rs12259464,rs12273545,rs1229984,rs12364470,rs12459368,rs12462975,rs12507026,rs12541408,rs1266874,rs12681792,rs12692596,rs12696039,rs12921986,rs12937411,rs1296328,rs12974458,rs13033310,rs13097918,rs13107325,rs13176429,rs1320251,rs1322842,rs13248187,rs1327259,rs13291723,rs1330199,rs1338071,rs13420048,rs13427822,rs1346841,rs1360201,rs13642,rs140159717,rs1438945,rs1441264,rs1451963,rs145981104,rs147568678,rs1477290,rs147730268,rs1503526,rs156201,rs1608113,rs1609010,rs16916303,rs17289010,rs17668356,rs17770336,rs178826,rs1834144,rs1861410,rs1884897,rs1905505,rs1919243,rs1967772,rs2035936,rs2051559,rs2102278,rs2172131,rs217672,rs2192158,rs2216931,rs2234458,rs2260997,rs2271189,rs2307111,rs2342892,rs2383377,rs2396625,rs2398861,rs2433733,rs2439823,rs2512892,rs252761,rs2606228,rs2616143,rs2618039,rs2678204,rs2725371,rs2791643,rs2861685,rs2870111,rs2920503,rs3213943,rs329118,rs329651,rs34045288,rs34811474,rs349071,rs35154326,rs35364449,rs35697587,rs35809007,rs35957544,rs36007635,rs36061954,rs3764625,rs3768321,rs3803286,rs3807566,rs3814883,rs3845344,rs3866805,rs3902951,rs40071,rs4017425,rs4055791,rs406388,rs4261944,rs4267103,rs4284600,rs429343,rs429358,rs4419475,rs4444317,rs4477562,rs45486197,rs4605363,rs4648450,rs4672338,rs4722398,rs4832298,rs4858940,rs5011579,rs539515,rs55714539,rs55726687,rs558887,rs559231,rs56038322,rs56133507,rs56143236,rs56161855,rs56187480,rs56399737,rs56858768,rs56893062,rs57636386,rs57989773,rs58862095,rs59068084,rs59227842,rs594024,rs60764613,rs61828641,rs61871615,rs61903695,rs62007782,rs62020775,rs62190049,rs62241847,rs6265,rs6430068,rs6446951,rs6486122,rs6545714,rs6560906,rs6567160,rs66679256,rs6669341,rs6682438,rs6705567,rs6710091,rs6725931,rs6744646,rs6752979,rs67609008,rs6769617,rs6774894,rs6777784,rs6831088,rs6843852,rs687339,rs6909685,rs6922607,rs6938973,rs6962980,rs7012637,rs7024334,rs7034554,rs7070670,rs7081254,rs7124681,rs7132908,rs71495038,rs7201895,rs7232171,rs723672,rs7250833,rs7259070,rs72634826,rs72649373,rs72892910,rs72976986,rs73026725,rs73052033,rs73193736,rs73601548,rs74750282,rs7498665,rs7571496,rs76183894,rs76702514,rs7683836,rs7704382,rs7708584,rs7761673,rs7774,rs7776021,rs7794705,rs78605811,rs7893571,rs7924036,rs7925100,rs7944782,rs79780963,rs7996639,rs80135274,rs8015400,rs8024137,rs8025516,rs8112818,rs8132491,rs815163,rs852042,rs862320,rs879620,rs923994,rs9291822,rs9294260,rs9349235,rs9463175,rs9478496,rs9515446,rs9522180,rs9571687,rs9638713,rs9673839,rs9830592,rs9839081,rs9843653,rs9876664,rs9888533,rs9951619,rs9977825
LIF-R_BMI_instrument	LIF-R	DA	MVMR LASSO	-0.0446578	0.0720551	-0.185883	0.0965676	0.535408	302	298	rs10063055,rs10099330,rs10160769,rs10169594,rs10423928,rs10510025,rs1064213,rs10742752,rs10756714,rs10756792,rs10760277,rs10780248,rs1078141,rs10797119,rs10809621,rs10965698,rs11001963,rs11009685,rs11012732,rs11079849,rs11099020,rs11122450,rs111598585,rs111689389,rs11218510,rs112875651,rs113079574,rs113624107,rs11607476,rs11630647,rs1167311,rs11675464,rs11709402,rs11757278,rs11778219,rs118136827,rs11919665,rs12001437,rs12088284,rs12089815,rs12149660,rs12259464,rs12273545,rs1229984,rs12364470,rs12459368,rs12462975,rs12507026,rs12541408,rs1266874,rs12681792,rs12692596,rs12696039,rs12921986,rs12937411,rs1296328,rs12974458,rs13033310,rs13097918,rs13107325,rs13176429,rs1320251,rs1322842,rs13248187,rs1327259,rs13291723,rs1330199,rs1338071,rs13420048,rs13427822,rs1346841,rs1360201,rs13642,rs140159717,rs1438945,rs1441264,rs1451963,rs145981104,rs1471093,rs147568678,rs1477290,rs147730268,rs1503526,rs156201,rs1608113,rs1609010,rs16916303,rs17056301,rs17289010,rs17544384,rs17668356,rs17770336,rs178826,rs1834144,rs1861410,rs1884897,rs1905505,rs1919243,rs1967772,rs2035936,rs2051559,rs2102278,rs2153740,rs2172131,rs217672,rs2192158,rs2216931,rs2234458,rs2260997,rs2271189,rs2307111,rs2342892,rs2381404,rs2383377,rs2396625,rs2398861,rs2433733,rs2439823,rs2512892,rs252761,rs2606228,rs2616143,rs2618039,rs2678204,rs2725371,rs2791643,rs28350,rs2861685,rs2870111,rs2920503,rs3213943,rs329118,rs329651,rs34045288,rs34517439,rs34811474,rs349071,rs35154326,rs35364449,rs35809007,rs35957544,rs36007635,rs36061954,rs3764625,rs3768321,rs3803286,rs3807566,rs3814883,rs3845344,rs3866805,rs3902951,rs40071,rs4017425,rs4055791,rs406388,rs4148155,rs4261944,rs4267103,rs4284600,rs429343,rs429358,rs4419475,rs4444317,rs4477562,rs45486197,rs4605363,rs4648450,rs4672338,rs4722398,rs4790292,rs4832298,rs4858940,rs5011579,rs539515,rs55714539,rs55726687,rs558887,rs559231,rs56038322,rs56133507,rs56143236,rs56161855,rs56187480,rs56399737,rs56858768,rs56893062,rs56930105,rs57636386,rs57989773,rs58862095,rs59068084,rs59227842,rs594024,rs60764613,rs61828641,rs61871615,rs61903695,rs62020775,rs62190049,rs62241847,rs62379271,rs6265,rs635634,rs6430068,rs6486122,rs6545714,rs6560906,rs6567160,rs66679256,rs6669341,rs6682438,rs6705567,rs6710091,rs6725931,rs6744646,rs6752979,rs67609008,rs6769617,rs6774894,rs6777784,rs6831088,rs6843852,rs687339,rs6909685,rs6922607,rs6938973,rs6962980,rs698147,rs7012637,rs7024334,rs7034554,rs7070670,rs7081254,rs7124681,rs7132908,rs71495038,rs7201895,rs7232171,rs723672,rs7250833,rs7259070,rs72634826,rs72649373,rs72892910,rs72976986,rs73026725,rs73052033,rs73193736,rs7331420,rs73601548,rs74750282,rs7498665,rs7571496,rs76183894,rs76702514,rs7683836,rs7704382,rs7708584,rs7761673,rs7774,rs7776021,rs7794705,rs78605811,rs7893571,rs7924036,rs7925100,rs7944782,rs79780963,rs7996639,rs80135274,rs8015400,rs8024137,rs8025516,rs8112818,rs8132491,rs815163,rs852042,rs862320,rs879620,rs923994,rs9291822,rs9294260,rs9349235,rs9463175,rs9478496,rs9515446,rs9522180,rs9571687,rs9638713,rs9673839,rs9830592,rs9839081,rs9843653,rs9876664,rs9888533,rs9926784,rs9951619,rs9977825
LIF-R_BMI_instrument	LIF-R	NDA	MVMR LASSO	0.0208692	0.102731	-0.180481	0.222219	0.839023	302	287	rs10063055,rs10099330,rs10160769,rs10169594,rs10423928,rs10510025,rs1064213,rs10742752,rs10756714,rs10756792,rs10760277,rs10780248,rs1078141,rs10797119,rs10809621,rs10965698,rs11001963,rs11009685,rs11012732,rs11079849,rs11099020,rs11122450,rs111598585,rs111689389,rs11218510,rs112875651,rs113079574,rs113624107,rs11607476,rs11630647,rs1167311,rs11675464,rs11709402,rs11757278,rs11778219,rs118136827,rs11919665,rs12001437,rs12088284,rs12089815,rs12149660,rs12259464,rs12273545,rs1229984,rs12364470,rs12459368,rs12462975,rs12507026,rs12541408,rs1266874,rs12681792,rs12692596,rs12696039,rs12921986,rs12937411,rs1296328,rs12974458,rs13033310,rs13097918,rs13176429,rs1320251,rs1322842,rs13248187,rs1327259,rs13291723,rs1330199,rs1338071,rs13420048,rs13427822,rs1346841,rs1360201,rs13642,rs140159717,rs1438945,rs1441264,rs1451963,rs145981104,rs1471093,rs147568678,rs1477290,rs147730268,rs1503526,rs156201,rs1582931,rs1608113,rs1609010,rs16916303,rs17056301,rs17289010,rs17544384,rs17668356,rs17770336,rs178826,rs1861410,rs1884897,rs1919243,rs1967772,rs2035936,rs2051559,rs2102278,rs2153740,rs2172131,rs217672,rs2192158,rs2216931,rs2234458,rs2260997,rs2271189,rs2307111,rs2342892,rs2381404,rs2383377,rs2396625,rs2398861,rs2433733,rs2439823,rs2512892,rs252761,rs2606228,rs2616143,rs2618039,rs2678204,rs2725371,rs2791643,rs2861685,rs2870111,rs2920503,rs3213943,rs329118,rs329651,rs34045288,rs34517439,rs34811474,rs35154326,rs35364449,rs35697587,rs35809007,rs35957544,rs36007635,rs36061954,rs3764625,rs3768321,rs3803286,rs3807566,rs3814883,rs3845344,rs40071,rs4017425,rs4055791,rs406388,rs4261944,rs4267103,rs4284600,rs429343,rs429358,rs4419475,rs4477562,rs45486197,rs4605363,rs4648450,rs4672338,rs4820410,rs4832298,rs4858940,rs5011579,rs539515,rs55714539,rs55726687,rs558887,rs559231,rs56038322,rs56133507,rs56143236,rs56161855,rs56187480,rs56399737,rs56858768,rs56893062,rs56930105,rs57636386,rs57989773,rs58862095,rs59068084,rs59227842,rs594024,rs60764613,rs61828641,rs61871615,rs61903695,rs62007782,rs62020775,rs62190049,rs62241847,rs62379271,rs6265,rs635634,rs6430068,rs6486122,rs6545714,rs6560906,rs6567160,rs66679256,rs6669341,rs6682438,rs6705567,rs6710091,rs6725931,rs6744646,rs6752979,rs67609008,rs6769617,rs6774894,rs6777784,rs6831088,rs6843852,rs687339,rs6909685,rs6922607,rs6938973,rs6962980,rs698147,rs7012637,rs7024334,rs7034554,rs7070670,rs7081254,rs7124681,rs7132908,rs71495038,rs7201895,rs7232171,rs723672,rs7250833,rs7259070,rs72634826,rs72649373,rs72892910,rs72976986,rs73026725,rs73052033,rs73193736,rs7331420,rs73601548,rs74750282,rs7498665,rs7571496,rs76702514,rs7683836,rs7704382,rs7708584,rs7761673,rs7774,rs7776021,rs7794705,rs78605811,rs7893571,rs7924036,rs7925100,rs7944782,rs79780963,rs7996639,rs80135274,rs8015400,rs8024137,rs8025516,rs8112818,rs8132491,rs815163,rs852042,rs862320,rs879620,rs923994,rs9291822,rs9294260,rs9349235,rs9463175,rs9478496,rs9522180,rs9571687,rs9638713,rs9673839,rs9830592,rs9839081,rs9843653,rs9926784,rs9951619,rs9977825
LIF-R_BMI_instrument	LIF-R	PMD	MVMR LASSO	0.0677675	0.0765581	-0.0822836	0.217819	0.376061	302	277	rs10099330,rs10160769,rs10169594,rs10423928,rs10510025,rs1064213,rs10756714,rs10756792,rs10760277,rs10780248,rs10797119,rs10809621,rs10965698,rs11001963,rs11009685,rs11012732,rs11079849,rs11099020,rs11122450,rs111598585,rs111689389,rs11218510,rs112875651,rs113079574,rs113624107,rs11607476,rs11630647,rs1167311,rs11675464,rs11709402,rs11757278,rs11778219,rs118136827,rs11919665,rs12001437,rs12088284,rs12089815,rs12149660,rs12259464,rs12273545,rs1229984,rs12364470,rs12459368,rs12462975,rs12507026,rs12541408,rs1266874,rs12681792,rs12692596,rs12696039,rs12921986,rs12937411,rs1296328,rs12974458,rs13033310,rs13097918,rs13107325,rs13176429,rs1320251,rs1322842,rs13248187,rs1327259,rs13291723,rs1330199,rs1338071,rs13420048,rs13427822,rs1346841,rs1360201,rs13642,rs140159717,rs1438945,rs1441264,rs1451963,rs145981104,rs147568678,rs1477290,rs147730268,rs1503526,rs156201,rs1608113,rs1609010,rs16916303,rs17289010,rs17668356,rs17770336,rs178826,rs1834144,rs1861410,rs1884897,rs1905505,rs1919243,rs1967772,rs2035936,rs2051559,rs2102278,rs2172131,rs217672,rs2192158,rs2216931,rs2234458,rs2260997,rs2271189,rs2307111,rs2342892,rs2383377,rs2396625,rs2398861,rs2433733,rs2439823,rs2512892,rs252761,rs2606228,rs2616143,rs2618039,rs2678204,rs2725371,rs2791643,rs2861685,rs2870111,rs2920503,rs3213943,rs329118,rs329651,rs34045288,rs34811474,rs349071,rs35154326,rs35364449,rs35809007,rs35957544,rs36007635,rs36061954,rs3764625,rs3768321,rs3807566,rs3814883,rs3845344,rs3866805,rs3902951,rs40071,rs4017425,rs4055791,rs406388,rs4261944,rs4267103,rs4284600,rs429343,rs429358,rs4419475,rs4444317,rs4477562,rs45486197,rs4605363,rs4648450,rs4672338,rs4722398,rs4832298,rs4858940,rs5011579,rs539515,rs55714539,rs55726687,rs558887,rs559231,rs56038322,rs56133507,rs56143236,rs56161855,rs56187480,rs56399737,rs56858768,rs56893062,rs57636386,rs57989773,rs58862095,rs59068084,rs59227842,rs594024,rs60764613,rs61828641,rs61871615,rs61903695,rs62007782,rs62020775,rs62190049,rs62241847,rs6265,rs6486122,rs6545714,rs6560906,rs6567160,rs6669341,rs6682438,rs6705567,rs6710091,rs6725931,rs6744646,rs6752979,rs67609008,rs6769617,rs6774894,rs6777784,rs6831088,rs6843852,rs687339,rs6909685,rs6922607,rs6938973,rs6962980,rs7012637,rs7024334,rs7034554,rs7070670,rs7081254,rs7124681,rs7132908,rs71495038,rs7201895,rs7232171,rs723672,rs7250833,rs7259070,rs72634826,rs72649373,rs72892910,rs72976986,rs73026725,rs73052033,rs73193736,rs73601548,rs74750282,rs7498665,rs7571496,rs76183894,rs76702514,rs7683836,rs7708584,rs7761673,rs7774,rs7776021,rs7794705,rs78605811,rs7893571,rs7924036,rs7925100,rs7944782,rs79780963,rs7996639,rs80135274,rs8015400,rs8024137,rs8025516,rs8112818,rs8132491,rs815163,rs852042,rs862320,rs879620,rs923994,rs9291822,rs9294260,rs9349235,rs9463175,rs9478496,rs9515446,rs9522180,rs9571687,rs9638713,rs9673839,rs9830592,rs9839081,rs9843653,rs9876664,rs9888533,rs9951619,rs9977825
MCP-1_BMI_instrument	MCP-1	DA	MVMR LASSO	0.0055975	0.0870584	-0.165034	0.176229	0.948735	303	299	rs10063055,rs10099330,rs10160769,rs10169594,rs10423928,rs10510025,rs1064213,rs10742752,rs10756714,rs10756792,rs10760277,rs10780248,rs1078141,rs10797119,rs10809621,rs10965698,rs11001963,rs11009685,rs11012732,rs11079849,rs11099020,rs11122450,rs111598585,rs111689389,rs11218510,rs112875651,rs113079574,rs113624107,rs11607476,rs11630647,rs1167311,rs11675464,rs11709402,rs11757278,rs11778219,rs118136827,rs11870164,rs11919665,rs12001437,rs12075,rs12088284,rs12089815,rs12149660,rs12259464,rs12273545,rs1229984,rs12364470,rs12459368,rs12462975,rs12507026,rs12541408,rs1266874,rs12681792,rs12692596,rs12696039,rs12921986,rs12937411,rs1296328,rs12974458,rs13033310,rs13097918,rs13107325,rs13176429,rs1320251,rs1322842,rs13248187,rs1327259,rs13291723,rs1330199,rs1338071,rs13420048,rs13427822,rs1346841,rs1360201,rs13642,rs140159717,rs1438945,rs1441264,rs1451963,rs145981104,rs1471093,rs147568678,rs1477290,rs147730268,rs1503526,rs156201,rs1608113,rs1609010,rs16916303,rs17056301,rs17289010,rs17544384,rs17668356,rs17770336,rs178826,rs1834144,rs1861410,rs1884897,rs1905505,rs1919243,rs1967772,rs2035936,rs2051559,rs2102278,rs2153740,rs2172131,rs217672,rs2192158,rs2216931,rs2234458,rs2260997,rs2271189,rs2307111,rs2342892,rs2381404,rs2383377,rs2396625,rs2398861,rs2433733,rs2439823,rs2512892,rs252761,rs2606228,rs2616143,rs2618039,rs2678204,rs2725371,rs2791643,rs28350,rs2861685,rs2870111,rs2920503,rs3213943,rs329118,rs329651,rs34045288,rs34517439,rs34811474,rs349071,rs35154326,rs35364449,rs35809007,rs35957544,rs36007635,rs36061954,rs3764625,rs3768321,rs3803286,rs3807566,rs3814883,rs3845344,rs3866805,rs3902951,rs40071,rs4017425,rs4055791,rs406388,rs4148155,rs4261944,rs4267103,rs4284600,rs429343,rs429358,rs4419475,rs4444317,rs4477562,rs45486197,rs4605363,rs4648450,rs4672338,rs4722398,rs4790292,rs4832298,rs4858940,rs5011579,rs539515,rs55714539,rs55726687,rs558887,rs559231,rs56038322,rs56133507,rs56143236,rs56161855,rs56187480,rs56399737,rs56858768,rs56893062,rs56930105,rs57636386,rs57989773,rs58862095,rs59068084,rs59227842,rs594024,rs60764613,rs61828641,rs61871615,rs61903695,rs62020775,rs62190049,rs62241847,rs62379271,rs6265,rs6430068,rs6486122,rs6545714,rs6560906,rs6567160,rs66679256,rs6669341,rs6682438,rs6705567,rs6710091,rs6725931,rs6744646,rs6752979,rs67609008,rs6769617,rs6774894,rs6777784,rs6831088,rs6843852,rs687339,rs6909685,rs6922607,rs6938973,rs6962980,rs698147,rs7012637,rs7024334,rs7034554,rs7070670,rs7081254,rs7124681,rs7132908,rs71495038,rs7201895,rs7232171,rs723672,rs7250833,rs7259070,rs72634826,rs72649373,rs72892910,rs72976986,rs73026725,rs73052033,rs73193736,rs7331420,rs73601548,rs74750282,rs7498665,rs7571496,rs76183894,rs76702514,rs7683836,rs7704382,rs7708584,rs7761673,rs7774,rs7776021,rs7794705,rs78605811,rs7893571,rs7924036,rs7925100,rs7944782,rs79780963,rs7996639,rs80135274,rs8015400,rs8024137,rs8025516,rs8112818,rs8132491,rs815163,rs852042,rs862320,rs879620,rs923994,rs9291822,rs9294260,rs9349235,rs9463175,rs9478496,rs9515446,rs9522180,rs9571687,rs9638713,rs9673839,rs9830592,rs9839081,rs9843653,rs9876664,rs9888533,rs9926784,rs9951619,rs9977825
MCP-1_BMI_instrument	MCP-1	NDA	MVMR LASSO	0.00890246	0.123564	-0.233278	0.251083	0.942564	303	295	rs10063055,rs10099330,rs10160769,rs10169594,rs10423928,rs10510025,rs1064213,rs10742752,rs10756714,rs10756792,rs10760277,rs10780248,rs1078141,rs10797119,rs10809621,rs10965698,rs11001963,rs11009685,rs11012732,rs11079849,rs11099020,rs11122450,rs111598585,rs111689389,rs11218510,rs112875651,rs113079574,rs113624107,rs11607476,rs11630647,rs1167311,rs11675464,rs11709402,rs11757278,rs11778219,rs118136827,rs11870164,rs11919665,rs12001437,rs12075,rs12088284,rs12089815,rs12149660,rs12259464,rs12273545,rs1229984,rs12364470,rs12459368,rs12462975,rs12507026,rs12541408,rs1266874,rs12681792,rs12692596,rs12696039,rs12921986,rs12937411,rs1296328,rs12974458,rs13033310,rs13097918,rs13176429,rs1320251,rs1322842,rs13248187,rs1327259,rs13291723,rs1330199,rs1338071,rs13420048,rs13427822,rs1346841,rs1360201,rs13642,rs140159717,rs1438945,rs1441264,rs1451963,rs145981104,rs1471093,rs147568678,rs1477290,rs147730268,rs1503526,rs156201,rs1582931,rs1608113,rs1609010,rs16916303,rs17056301,rs17289010,rs17544384,rs17668356,rs17770336,rs178826,rs1834144,rs1861410,rs1884897,rs1905505,rs1919243,rs1967772,rs2035936,rs2051559,rs2102278,rs2153740,rs2172131,rs217672,rs2192158,rs2216931,rs2234458,rs2260997,rs2271189,rs2307111,rs2342892,rs2381404,rs2383377,rs2396625,rs2398861,rs2433733,rs2439823,rs2512892,rs252761,rs2606228,rs2616143,rs2618039,rs2678204,rs2725371,rs2791643,rs2861685,rs2870111,rs2920503,rs3213943,rs329118,rs329651,rs34045288,rs34517439,rs34811474,rs349071,rs35154326,rs35364449,rs35697587,rs35809007,rs35957544,rs36007635,rs36061954,rs3764625,rs3768321,rs3803286,rs3807566,rs3814883,rs3845344,rs3866805,rs3902951,rs40071,rs4017425,rs4055791,rs406388,rs4148155,rs4261944,rs4267103,rs4284600,rs429343,rs429358,rs4419475,rs4477562,rs45486197,rs4605363,rs4648450,rs4672338,rs4820410,rs4832298,rs4858940,rs5011579,rs539515,rs55714539,rs55726687,rs558887,rs559231,rs56038322,rs56133507,rs56143236,rs56161855,rs56187480,rs56399737,rs56858768,rs56893062,rs56930105,rs57636386,rs57989773,rs58862095,rs59068084,rs59227842,rs594024,rs60764613,rs61828641,rs61871615,rs61903695,rs62007782,rs62020775,rs62190049,rs62241847,rs62379271,rs6265,rs6430068,rs6486122,rs6545714,rs6560906,rs6567160,rs66679256,rs6669341,rs6682438,rs6705567,rs6710091,rs6725931,rs6744646,rs6752979,rs67609008,rs6769617,rs6774894,rs6777784,rs6831088,rs6843852,rs687339,rs6909685,rs6922607,rs6938973,rs6962980,rs698147,rs7012637,rs7024334,rs7034554,rs7070670,rs7081254,rs7124681,rs7132908,rs71495038,rs7201895,rs7232171,rs723672,rs7250833,rs7259070,rs72634826,rs72649373,rs72892910,rs72976986,rs73026725,rs73052033,rs73193736,rs7331420,rs73601548,rs74750282,rs7498665,rs7571496,rs76702514,rs7683836,rs7704382,rs7708584,rs7761673,rs7774,rs7776021,rs7794705,rs78605811,rs7893571,rs7924036,rs7925100,rs7944782,rs79780963,rs7996639,rs80135274,rs8015400,rs8024137,rs8025516,rs8112818,rs8132491,rs815163,rs852042,rs862320,rs879620,rs923994,rs9291822,rs9294260,rs9349235,rs9463175,rs9478496,rs9522180,rs9571687,rs9638713,rs9673839,rs9830592,rs9839081,rs9843653,rs9888533,rs9926784,rs9951619,rs9977825
MCP-1_BMI_instrument	MCP-1	PMD	MVMR LASSO	0.0371186	0.0643335	-0.0889728	0.16321	0.563959	303	280	rs10099330,rs10160769,rs10169594,rs10423928,rs10510025,rs1064213,rs10756714,rs10756792,rs10760277,rs10780248,rs10797119,rs10809621,rs10965698,rs11001963,rs11009685,rs11012732,rs11079849,rs11099020,rs11122450,rs111598585,rs111689389,rs11218510,rs112875651,rs113079574,rs113624107,rs11607476,rs11630647,rs1167311,rs11675464,rs11709402,rs11757278,rs11778219,rs118136827,rs11870164,rs11919665,rs12001437,rs12075,rs12088284,rs12089815,rs12149660,rs12259464,rs12273545,rs1229984,rs12364470,rs12459368,rs12462975,rs12507026,rs12541408,rs1266874,rs12681792,rs12692596,rs12696039,rs12921986,rs12937411,rs1296328,rs12974458,rs13033310,rs13097918,rs13107325,rs13176429,rs1320251,rs1322842,rs13248187,rs1327259,rs13291723,rs1330199,rs1338071,rs13420048,rs13427822,rs1346841,rs1360201,rs13642,rs140159717,rs1438945,rs1441264,rs1451963,rs145981104,rs147568678,rs1477290,rs147730268,rs1503526,rs156201,rs1608113,rs1609010,rs16916303,rs17289010,rs17544384,rs17668356,rs17770336,rs178826,rs1834144,rs1861410,rs1884897,rs1905505,rs1919243,rs1967772,rs2035936,rs2051559,rs2102278,rs2172131,rs217672,rs2192158,rs2216931,rs2234458,rs2260997,rs2271189,rs2307111,rs2342892,rs2383377,rs2396625,rs2398861,rs2433733,rs2439823,rs2512892,rs252761,rs2606228,rs2616143,rs2618039,rs2678204,rs2725371,rs2791643,rs2861685,rs2870111,rs2920503,rs3213943,rs329118,rs329651,rs34045288,rs34811474,rs349071,rs35154326,rs35364449,rs35809007,rs35957544,rs36007635,rs36061954,rs3764625,rs3768321,rs3807566,rs3814883,rs3845344,rs3866805,rs3902951,rs40071,rs4017425,rs4055791,rs406388,rs4261944,rs4267103,rs4284600,rs429343,rs429358,rs4419475,rs4444317,rs4477562,rs45486197,rs4605363,rs4648450,rs4672338,rs4722398,rs4832298,rs4858940,rs5011579,rs539515,rs55714539,rs55726687,rs558887,rs559231,rs56038322,rs56133507,rs56143236,rs56161855,rs56187480,rs56399737,rs56858768,rs56893062,rs57636386,rs57989773,rs58862095,rs59068084,rs59227842,rs594024,rs60764613,rs61828641,rs61871615,rs61903695,rs62007782,rs62020775,rs62190049,rs62241847,rs6265,rs6486122,rs6545714,rs6560906,rs6567160,rs6669341,rs6682438,rs6705567,rs6710091,rs6725931,rs6744646,rs6752979,rs67609008,rs6769617,rs6774894,rs6777784,rs6831088,rs6843852,rs687339,rs6909685,rs6922607,rs6938973,rs6962980,rs7012637,rs7024334,rs7034554,rs7070670,rs7081254,rs7124681,rs7132908,rs71495038,rs7201895,rs7232171,rs723672,rs7250833,rs7259070,rs72634826,rs72649373,rs72892910,rs72976986,rs73026725,rs73052033,rs73193736,rs73601548,rs74750282,rs7498665,rs7571496,rs76183894,rs76702514,rs7683836,rs7708584,rs7761673,rs7774,rs7776021,rs7794705,rs78605811,rs7893571,rs7924036,rs7925100,rs7944782,rs79780963,rs7996639,rs80135274,rs8015400,rs8024137,rs8025516,rs8112818,rs8132491,rs815163,rs852042,rs862320,rs879620,rs923994,rs9291822,rs9294260,rs9349235,rs9463175,rs9478496,rs9515446,rs9522180,rs9571687,rs9638713,rs9673839,rs9830592,rs9839081,rs9843653,rs9876664,rs9888533,rs9951619,rs9977825
MCP-2_BMI_instrument	MCP-2	DA	MVMR LASSO	0.123449	0.100232	-0.0730019	0.3199	0.218086	302	298	rs10063055,rs10099330,rs10160769,rs10169594,rs10423928,rs10510025,rs1064213,rs10742752,rs10756714,rs10756792,rs10760277,rs10780248,rs1078141,rs10797119,rs10809621,rs10965698,rs11001963,rs11009685,rs11012732,rs11079849,rs11099020,rs11122450,rs111598585,rs111689389,rs11218510,rs112875651,rs113079574,rs113624107,rs11607476,rs11630647,rs1167311,rs11675464,rs11709402,rs11757278,rs11778219,rs118136827,rs11919665,rs12001437,rs12075,rs12088284,rs12089815,rs12149660,rs12259464,rs12273545,rs1229984,rs12364470,rs12459368,rs12462975,rs12507026,rs12541408,rs1266874,rs12681792,rs12692596,rs12696039,rs12921986,rs12937411,rs1296328,rs12974458,rs13033310,rs13097918,rs13107325,rs13176429,rs1320251,rs1322842,rs13248187,rs1327259,rs13291723,rs1330199,rs1338071,rs13420048,rs13427822,rs1346841,rs1360201,rs13642,rs140159717,rs1438945,rs1441264,rs1451963,rs145981104,rs1471093,rs147568678,rs1477290,rs147730268,rs1503526,rs156201,rs1608113,rs1609010,rs16916303,rs17056301,rs17289010,rs17544384,rs17668356,rs17770336,rs178826,rs1834144,rs1861410,rs1884897,rs1905505,rs1919243,rs1967772,rs2035936,rs2051559,rs2102278,rs2153740,rs2172131,rs217672,rs2192158,rs2216931,rs2234458,rs2260997,rs2271189,rs2307111,rs2342892,rs2381404,rs2383377,rs2396625,rs2398861,rs2433733,rs2439823,rs2512892,rs252761,rs2606228,rs2616143,rs2618039,rs2678204,rs2725371,rs2791643,rs28350,rs2861685,rs2870111,rs2920503,rs3213943,rs329118,rs329651,rs34045288,rs34517439,rs34811474,rs349071,rs35154326,rs35364449,rs35809007,rs35957544,rs36007635,rs36061954,rs3764625,rs3768321,rs3803286,rs3807566,rs3814883,rs3845344,rs3866805,rs3902951,rs40071,rs4017425,rs4055791,rs406388,rs4148155,rs4261944,rs4267103,rs4284600,rs429343,rs429358,rs4419475,rs4444317,rs4477562,rs45486197,rs4605363,rs4648450,rs4672338,rs4722398,rs4790292,rs4832298,rs4858940,rs5011579,rs539515,rs55714539,rs55726687,rs558887,rs559231,rs56038322,rs56133507,rs56143236,rs56161855,rs56187480,rs56399737,rs56858768,rs56893062,rs56930105,rs57636386,rs57989773,rs58862095,rs59068084,rs59227842,rs594024,rs60764613,rs61828641,rs61871615,rs61903695,rs62020775,rs62190049,rs62241847,rs62379271,rs6265,rs6430068,rs6486122,rs6545714,rs6560906,rs6567160,rs66679256,rs6669341,rs6682438,rs6705567,rs6710091,rs6725931,rs6744646,rs6752979,rs67609008,rs6769617,rs6774894,rs6777784,rs6831088,rs6843852,rs687339,rs6909685,rs6922607,rs6938973,rs6962980,rs698147,rs7012637,rs7024334,rs7034554,rs7070670,rs7081254,rs7124681,rs7132908,rs71495038,rs7201895,rs7232171,rs723672,rs7250833,rs7259070,rs72634826,rs72649373,rs72892910,rs72976986,rs73026725,rs73052033,rs73193736,rs7331420,rs73601548,rs74750282,rs7498665,rs7571496,rs76183894,rs76702514,rs7683836,rs7704382,rs7708584,rs7761673,rs7774,rs7776021,rs7794705,rs78605811,rs7893571,rs7924036,rs7925100,rs7944782,rs79780963,rs7996639,rs80135274,rs8015400,rs8024137,rs8025516,rs8112818,rs8132491,rs815163,rs852042,rs862320,rs879620,rs923994,rs9291822,rs9294260,rs9349235,rs9463175,rs9478496,rs9515446,rs9522180,rs9571687,rs9638713,rs9673839,rs9830592,rs9839081,rs9843653,rs9876664,rs9888533,rs9926784,rs9951619,rs9977825
MCP-2_BMI_instrument	MCP-2	NDA	MVMR LASSO	-0.115556	0.14258	-0.395008	0.163896	0.417674	302	287	rs10063055,rs10099330,rs10160769,rs10169594,rs10423928,rs10510025,rs1064213,rs10742752,rs10756714,rs10756792,rs10760277,rs10780248,rs1078141,rs10797119,rs10809621,rs10965698,rs11001963,rs11009685,rs11012732,rs11079849,rs11099020,rs11122450,rs111598585,rs111689389,rs11218510,rs112875651,rs113079574,rs113624107,rs11607476,rs11630647,rs1167311,rs11675464,rs11709402,rs11757278,rs11778219,rs118136827,rs11919665,rs12001437,rs12075,rs12088284,rs12089815,rs12149660,rs12259464,rs12273545,rs1229984,rs12364470,rs12459368,rs12462975,rs12507026,rs12541408,rs1266874,rs12681792,rs12692596,rs12696039,rs12921986,rs12937411,rs1296328,rs12974458,rs13033310,rs13097918,rs13176429,rs1320251,rs1322842,rs13248187,rs1327259,rs13291723,rs1330199,rs1338071,rs13420048,rs13427822,rs1346841,rs1360201,rs13642,rs140159717,rs1438945,rs1441264,rs1451963,rs145981104,rs1471093,rs147568678,rs1477290,rs147730268,rs1503526,rs156201,rs1582931,rs1608113,rs1609010,rs16916303,rs17056301,rs17289010,rs17544384,rs17668356,rs17770336,rs178826,rs1861410,rs1884897,rs1919243,rs1967772,rs2035936,rs2051559,rs2102278,rs2153740,rs2172131,rs217672,rs2192158,rs2216931,rs2234458,rs2260997,rs2271189,rs2307111,rs2342892,rs2381404,rs2383377,rs2396625,rs2398861,rs2433733,rs2439823,rs2512892,rs252761,rs2606228,rs2616143,rs2618039,rs2678204,rs2725371,rs2791643,rs2861685,rs2870111,rs2920503,rs3213943,rs329118,rs329651,rs34045288,rs34517439,rs34811474,rs35154326,rs35364449,rs35697587,rs35809007,rs35957544,rs36007635,rs36061954,rs3764625,rs3768321,rs3803286,rs3807566,rs3814883,rs3845344,rs40071,rs4017425,rs4055791,rs406388,rs4261944,rs4267103,rs4284600,rs429343,rs429358,rs4419475,rs4477562,rs45486197,rs4605363,rs4648450,rs4672338,rs4820410,rs4832298,rs4858940,rs5011579,rs539515,rs55714539,rs55726687,rs558887,rs559231,rs56038322,rs56133507,rs56143236,rs56161855,rs56187480,rs56399737,rs56858768,rs56893062,rs56930105,rs57636386,rs57989773,rs58862095,rs59068084,rs59227842,rs594024,rs60764613,rs61828641,rs61871615,rs61903695,rs62007782,rs62020775,rs62190049,rs62241847,rs62379271,rs6265,rs6430068,rs6486122,rs6545714,rs6560906,rs6567160,rs66679256,rs6669341,rs6682438,rs6705567,rs6710091,rs6725931,rs6744646,rs6752979,rs67609008,rs6769617,rs6774894,rs6777784,rs6831088,rs6843852,rs687339,rs6909685,rs6922607,rs6938973,rs6962980,rs698147,rs7012637,rs7024334,rs7034554,rs7070670,rs7081254,rs7124681,rs7132908,rs71495038,rs7201895,rs7232171,rs723672,rs7250833,rs7259070,rs72634826,rs72649373,rs72892910,rs72976986,rs73026725,rs73052033,rs73193736,rs7331420,rs73601548,rs74750282,rs7498665,rs7571496,rs76702514,rs7683836,rs7704382,rs7708584,rs7761673,rs7774,rs7776021,rs7794705,rs78605811,rs7893571,rs7924036,rs7925100,rs7944782,rs79780963,rs7996639,rs80135274,rs8015400,rs8024137,rs8025516,rs8112818,rs8132491,rs815163,rs852042,rs862320,rs879620,rs923994,rs9291822,rs9294260,rs9349235,rs9463175,rs9478496,rs9522180,rs9571687,rs9638713,rs9673839,rs9830592,rs9839081,rs9843653,rs9926784,rs9951619,rs9977825
MCP-2_BMI_instrument	MCP-2	PMD	MVMR LASSO	0.0767151	0.0754237	-0.0711128	0.224543	0.309096	302	279	rs10099330,rs10160769,rs10169594,rs10423928,rs10510025,rs1064213,rs10756714,rs10756792,rs10760277,rs10780248,rs10797119,rs10809621,rs10965698,rs11001963,rs11009685,rs11012732,rs11079849,rs11099020,rs11122450,rs111598585,rs111689389,rs11218510,rs112875651,rs113079574,rs113624107,rs11607476,rs11630647,rs1167311,rs11675464,rs11709402,rs11757278,rs11778219,rs118136827,rs11919665,rs12001437,rs12075,rs12088284,rs12089815,rs12149660,rs12259464,rs12273545,rs1229984,rs12364470,rs12459368,rs12462975,rs12507026,rs12541408,rs1266874,rs12681792,rs12692596,rs12696039,rs12921986,rs12937411,rs1296328,rs12974458,rs13033310,rs13097918,rs13107325,rs13176429,rs1320251,rs1322842,rs13248187,rs1327259,rs13291723,rs1330199,rs1338071,rs13420048,rs13427822,rs1346841,rs1360201,rs13642,rs140159717,rs1438945,rs1441264,rs1451963,rs145981104,rs147568678,rs1477290,rs147730268,rs1503526,rs156201,rs1608113,rs1609010,rs16916303,rs17289010,rs17668356,rs17770336,rs178826,rs1834144,rs1861410,rs1884897,rs1905505,rs1919243,rs1967772,rs2035936,rs2051559,rs2102278,rs2172131,rs217672,rs2192158,rs2216931,rs2234458,rs2260997,rs2271189,rs2307111,rs2342892,rs2383377,rs2396625,rs2398861,rs2433733,rs2439823,rs2512892,rs252761,rs2606228,rs2616143,rs2618039,rs2678204,rs2725371,rs2791643,rs2861685,rs2870111,rs2920503,rs3213943,rs329118,rs329651,rs34045288,rs34811474,rs349071,rs35154326,rs35364449,rs35809007,rs35957544,rs36007635,rs36061954,rs3764625,rs3768321,rs3803286,rs3807566,rs3814883,rs3845344,rs3866805,rs3902951,rs40071,rs4017425,rs4055791,rs406388,rs4261944,rs4267103,rs4284600,rs429343,rs429358,rs4419475,rs4444317,rs4477562,rs45486197,rs4605363,rs4648450,rs4672338,rs4722398,rs4832298,rs4858940,rs5011579,rs539515,rs55714539,rs55726687,rs558887,rs559231,rs56038322,rs56133507,rs56143236,rs56161855,rs56187480,rs56399737,rs56858768,rs56893062,rs57636386,rs57989773,rs58862095,rs59068084,rs59227842,rs594024,rs60764613,rs61828641,rs61871615,rs61903695,rs62007782,rs62020775,rs62190049,rs62241847,rs6265,rs6486122,rs6545714,rs6560906,rs6567160,rs6669341,rs6682438,rs6705567,rs6710091,rs6725931,rs6744646,rs6752979,rs67609008,rs6769617,rs6774894,rs6777784,rs6831088,rs6843852,rs687339,rs6909685,rs6922607,rs6938973,rs6962980,rs7012637,rs7024334,rs7034554,rs7070670,rs7081254,rs7124681,rs7132908,rs71495038,rs7201895,rs7232171,rs723672,rs7250833,rs7259070,rs72634826,rs72649373,rs72892910,rs72976986,rs73026725,rs73052033,rs73193736,rs73601548,rs74750282,rs7498665,rs7571496,rs76183894,rs76702514,rs7683836,rs7708584,rs7761673,rs7774,rs7776021,rs7794705,rs78605811,rs7893571,rs7924036,rs7925100,rs7944782,rs79780963,rs7996639,rs80135274,rs8015400,rs8024137,rs8025516,rs8112818,rs8132491,rs815163,rs852042,rs862320,rs879620,rs923994,rs9291822,rs9294260,rs9349235,rs9463175,rs9478496,rs9515446,rs9522180,rs9571687,rs9638713,rs9673839,rs9830592,rs9839081,rs9843653,rs9876664,rs9888533,rs9951619,rs9977825
MCP-3_BMI_instrument	MCP-3	DA	MVMR LASSO	-0.00403275	0.0844159	-0.169485	0.161419	0.961898	303	299	rs10063055,rs10099330,rs10160769,rs10169594,rs10423928,rs10510025,rs1064213,rs10742752,rs10756714,rs10756792,rs10760277,rs10780248,rs1078141,rs10797119,rs10809621,rs10965698,rs11001963,rs11009685,rs11012732,rs11079849,rs11099020,rs11122450,rs111598585,rs111689389,rs11218510,rs112875651,rs113079574,rs113624107,rs11607476,rs11630647,rs1167311,rs11675464,rs11709402,rs11757278,rs11778219,rs118136827,rs11919665,rs12001437,rs12075,rs12088284,rs12089815,rs12149660,rs12259464,rs12273545,rs1229984,rs12364470,rs12459368,rs12462975,rs12507026,rs12541408,rs1266874,rs12681792,rs12692596,rs12696039,rs12921986,rs12937411,rs1296328,rs12974458,rs13033310,rs13097918,rs13107325,rs13176429,rs1320251,rs1322842,rs13248187,rs1327259,rs13291723,rs1330199,rs1338071,rs13420048,rs13427822,rs1346841,rs1360201,rs13642,rs140159717,rs1438945,rs1441264,rs1451963,rs145981104,rs1471093,rs147568678,rs1477290,rs147730268,rs1503526,rs156201,rs1608113,rs1609010,rs16916303,rs17056301,rs17289010,rs17544384,rs17668356,rs17770336,rs178826,rs1834144,rs1861410,rs1884897,rs1905505,rs1919243,rs1967772,rs2035936,rs2051559,rs2102278,rs2153740,rs2172131,rs217672,rs2192158,rs2216931,rs2234458,rs2260997,rs2271189,rs2307111,rs2342892,rs2381404,rs2383377,rs2396625,rs2398861,rs2433733,rs2439823,rs2512892,rs252761,rs2606228,rs2616143,rs2618039,rs2678204,rs2725371,rs2791643,rs28350,rs2861685,rs2870111,rs2920503,rs3213943,rs329118,rs329651,rs34045288,rs34517439,rs34811474,rs349071,rs35154326,rs35364449,rs35809007,rs35957544,rs36007635,rs36061954,rs3764625,rs3768321,rs3803286,rs3807566,rs3814883,rs3845344,rs3866805,rs3902951,rs40071,rs4017425,rs4055791,rs406388,rs4148155,rs4261944,rs4267103,rs4284600,rs429343,rs429358,rs4419475,rs4444317,rs4477562,rs45486197,rs4605363,rs4648450,rs4672338,rs4722398,rs4790292,rs4832298,rs4858940,rs5011579,rs539515,rs55714539,rs55726687,rs558887,rs559231,rs56038322,rs56133507,rs56143236,rs56161855,rs56187480,rs56399737,rs56858768,rs56893062,rs56930105,rs57636386,rs57989773,rs58862095,rs59068084,rs59227842,rs594024,rs60764613,rs61828641,rs61871615,rs61903695,rs62020775,rs62190049,rs62241847,rs62379271,rs6265,rs6430068,rs6486122,rs6545714,rs6560906,rs6567160,rs66679256,rs6669341,rs6682438,rs6705567,rs6710091,rs6725931,rs6744646,rs6752979,rs67609008,rs6769617,rs6774894,rs6777784,rs6831088,rs6843852,rs687339,rs6909685,rs6922607,rs6938973,rs6962980,rs698147,rs7012637,rs7024334,rs7034554,rs7070670,rs7081254,rs7124681,rs7132908,rs71495038,rs7201895,rs7213460,rs7232171,rs723672,rs7250833,rs7259070,rs72634826,rs72649373,rs72892910,rs72976986,rs73026725,rs73052033,rs73193736,rs7331420,rs73601548,rs74750282,rs7498665,rs7571496,rs76183894,rs76702514,rs7683836,rs7704382,rs7708584,rs7761673,rs7774,rs7776021,rs7794705,rs78605811,rs7893571,rs7924036,rs7925100,rs7944782,rs79780963,rs7996639,rs80135274,rs8015400,rs8024137,rs8025516,rs8112818,rs8132491,rs815163,rs852042,rs862320,rs879620,rs923994,rs9291822,rs9294260,rs9349235,rs9463175,rs9478496,rs9515446,rs9522180,rs9571687,rs9638713,rs9673839,rs9830592,rs9839081,rs9843653,rs9876664,rs9888533,rs9926784,rs9951619,rs9977825
MCP-3_BMI_instrument	MCP-3	NDA	MVMR LASSO	-0.194244	0.118367	-0.42624	0.0377522	0.100793	303	289	rs10063055,rs10099330,rs10160769,rs10169594,rs10423928,rs10510025,rs1064213,rs10742752,rs10756714,rs10756792,rs10760277,rs10780248,rs1078141,rs10797119,rs10809621,rs10965698,rs11001963,rs11009685,rs11012732,rs11079849,rs11099020,rs11122450,rs111598585,rs111689389,rs11218510,rs112875651,rs113079574,rs113624107,rs11607476,rs11630647,rs1167311,rs11675464,rs11709402,rs11757278,rs11778219,rs118136827,rs11919665,rs12001437,rs12075,rs12088284,rs12089815,rs12149660,rs12259464,rs12273545,rs1229984,rs12364470,rs12459368,rs12462975,rs12507026,rs12541408,rs1266874,rs12681792,rs12692596,rs12696039,rs12921986,rs12937411,rs1296328,rs12974458,rs13033310,rs13097918,rs13176429,rs1320251,rs1322842,rs13248187,rs1327259,rs13291723,rs1330199,rs1338071,rs13420048,rs13427822,rs1346841,rs1360201,rs13642,rs140159717,rs1438945,rs1441264,rs1451963,rs145981104,rs1471093,rs147568678,rs1477290,rs147730268,rs1503526,rs156201,rs1582931,rs1608113,rs1609010,rs16916303,rs17056301,rs17289010,rs17544384,rs17668356,rs17770336,rs178826,rs1861410,rs1884897,rs1919243,rs1967772,rs2035936,rs2051559,rs2102278,rs2153740,rs2172131,rs217672,rs2192158,rs2216931,rs2234458,rs2260997,rs2271189,rs2307111,rs2342892,rs2381404,rs2383377,rs2396625,rs2398861,rs2433733,rs2439823,rs2512892,rs252761,rs2606228,rs2616143,rs2618039,rs2678204,rs2725371,rs2791643,rs2861685,rs2870111,rs2920503,rs3213943,rs329118,rs329651,rs34045288,rs34517439,rs34811474,rs349071,rs35154326,rs35364449,rs35697587,rs35809007,rs35957544,rs36007635,rs36061954,rs3764625,rs3768321,rs3803286,rs3807566,rs3814883,rs3845344,rs40071,rs4017425,rs4055791,rs406388,rs4261944,rs4267103,rs4284600,rs429343,rs429358,rs4419475,rs4477562,rs45486197,rs4605363,rs4648450,rs4672338,rs4820410,rs4832298,rs4858940,rs5011579,rs539515,rs55714539,rs55726687,rs558887,rs559231,rs56038322,rs56133507,rs56143236,rs56161855,rs56187480,rs56399737,rs56858768,rs56893062,rs56930105,rs57636386,rs57989773,rs58862095,rs59068084,rs59227842,rs594024,rs60764613,rs61828641,rs61871615,rs61903695,rs62007782,rs62020775,rs62190049,rs62241847,rs62379271,rs6265,rs6430068,rs6486122,rs6545714,rs6560906,rs6567160,rs66679256,rs6669341,rs6682438,rs6705567,rs6710091,rs6725931,rs6744646,rs6752979,rs67609008,rs6769617,rs6774894,rs6777784,rs6831088,rs6843852,rs687339,rs6909685,rs6922607,rs6938973,rs6962980,rs698147,rs7012637,rs7024334,rs7034554,rs7070670,rs7081254,rs7124681,rs7132908,rs71495038,rs7201895,rs7213460,rs7232171,rs723672,rs7250833,rs7259070,rs72634826,rs72649373,rs72892910,rs72976986,rs73026725,rs73052033,rs73193736,rs7331420,rs73601548,rs74750282,rs7498665,rs7571496,rs76702514,rs7683836,rs7704382,rs7708584,rs7761673,rs7774,rs7776021,rs7794705,rs78605811,rs7893571,rs7924036,rs7925100,rs7944782,rs79780963,rs7996639,rs80135274,rs8015400,rs8024137,rs8025516,rs8112818,rs8132491,rs815163,rs852042,rs862320,rs879620,rs923994,rs9291822,rs9294260,rs9349235,rs9463175,rs9478496,rs9522180,rs9571687,rs9638713,rs9673839,rs9830592,rs9839081,rs9843653,rs9926784,rs9951619,rs9977825
MCP-3_BMI_instrument	MCP-3	PMD	MVMR LASSO	0.0289265	0.0628523	-0.0942617	0.152115	0.645351	303	288	rs10099330,rs10160769,rs10169594,rs10423928,rs10510025,rs1064213,rs10742752,rs10756714,rs10756792,rs10760277,rs10780248,rs1078141,rs10797119,rs10809621,rs10965698,rs11001963,rs11009685,rs11012732,rs11079849,rs11099020,rs11122450,rs111598585,rs111689389,rs11218510,rs112875651,rs113079574,rs113624107,rs11607476,rs11630647,rs1167311,rs11675464,rs11709402,rs11757278,rs11778219,rs118136827,rs11919665,rs12001437,rs12075,rs12088284,rs12089815,rs12149660,rs12259464,rs12273545,rs1229984,rs12364470,rs12459368,rs12462975,rs12507026,rs12541408,rs1266874,rs12681792,rs12692596,rs12696039,rs12921986,rs12937411,rs1296328,rs12974458,rs13033310,rs13097918,rs13107325,rs13176429,rs1320251,rs1322842,rs13248187,rs1327259,rs13291723,rs1330199,rs1338071,rs13420048,rs13427822,rs1346841,rs1360201,rs13642,rs140159717,rs1438945,rs1441264,rs1451963,rs145981104,rs147568678,rs1477290,rs147730268,rs1503526,rs156201,rs1608113,rs1609010,rs16916303,rs17056301,rs17289010,rs17668356,rs17770336,rs178826,rs1834144,rs1861410,rs1884897,rs1905505,rs1919243,rs1967772,rs2035936,rs2051559,rs2102278,rs2153740,rs2172131,rs217672,rs2192158,rs2216931,rs2234458,rs2260997,rs2271189,rs2307111,rs2342892,rs2383377,rs2396625,rs2398861,rs2433733,rs2439823,rs2512892,rs252761,rs2606228,rs2616143,rs2618039,rs2678204,rs2725371,rs2791643,rs2861685,rs2870111,rs2920503,rs3213943,rs329118,rs329651,rs34045288,rs34811474,rs349071,rs35154326,rs35364449,rs35697587,rs35809007,rs35957544,rs36007635,rs36061954,rs3764625,rs3768321,rs3803286,rs3807566,rs3814883,rs3845344,rs3866805,rs3902951,rs40071,rs4017425,rs4055791,rs406388,rs4261944,rs4267103,rs4284600,rs429343,rs429358,rs4419475,rs4444317,rs4477562,rs45486197,rs4605363,rs4648450,rs4672338,rs4722398,rs4832298,rs4858940,rs5011579,rs539515,rs55714539,rs55726687,rs558887,rs559231,rs56038322,rs56133507,rs56143236,rs56161855,rs56187480,rs56399737,rs56858768,rs56893062,rs57636386,rs57989773,rs58862095,rs59068084,rs59227842,rs594024,rs60764613,rs61828641,rs61871615,rs61903695,rs62007782,rs62020775,rs62190049,rs62241847,rs6265,rs6430068,rs6486122,rs6545714,rs6560906,rs6567160,rs66679256,rs6669341,rs6682438,rs6705567,rs6710091,rs6725931,rs6744646,rs6752979,rs67609008,rs6769617,rs6774894,rs6777784,rs6831088,rs6843852,rs687339,rs6909685,rs6922607,rs6938973,rs6962980,rs7012637,rs7024334,rs7034554,rs7070670,rs7081254,rs7124681,rs7132908,rs71495038,rs7201895,rs7213460,rs7232171,rs723672,rs7250833,rs7259070,rs72634826,rs72649373,rs72892910,rs72976986,rs73026725,rs73052033,rs73193736,rs73601548,rs74750282,rs7498665,rs7571496,rs76183894,rs76702514,rs7683836,rs7704382,rs7708584,rs7761673,rs7774,rs7776021,rs7794705,rs78605811,rs7893571,rs7924036,rs7925100,rs7944782,rs79780963,rs7996639,rs80135274,rs8015400,rs8024137,rs8025516,rs8112818,rs8132491,rs815163,rs852042,rs862320,rs879620,rs923994,rs9291822,rs9294260,rs9349235,rs9463175,rs9478496,rs9515446,rs9522180,rs9571687,rs9638713,rs9673839,rs9830592,rs9839081,rs9843653,rs9876664,rs9888533,rs9951619,rs9977825
MCP-4 instrument	MCP-4	DA	MR LASSO	0.0376636	0.0725281	-0.104489	0.179816	0.603554	5	5	rs12075,rs2721961,rs72825017,rs3917900,rs3136676
MCP-4_BMI_instrument	MCP-4	DA	MVMR LASSO	-0.0121593	0.0596494	-0.12907	0.104751	0.838474	306	302	rs10063055,rs10099330,rs10160769,rs10169594,rs10423928,rs10510025,rs1064213,rs10742752,rs10756714,rs10756792,rs10760277,rs10780248,rs1078141,rs10797119,rs10809621,rs10965698,rs11001963,rs11009685,rs11012732,rs11079849,rs11099020,rs11122450,rs111598585,rs111689389,rs11218510,rs112875651,rs113079574,rs113624107,rs11607476,rs11630647,rs1167311,rs11675464,rs11709402,rs11757278,rs11778219,rs118136827,rs11919665,rs12001437,rs12075,rs12088284,rs12089815,rs12149660,rs12259464,rs12273545,rs1229984,rs12364470,rs12459368,rs12462975,rs12507026,rs12541408,rs1266874,rs12681792,rs12692596,rs12696039,rs12921986,rs12937411,rs1296328,rs12974458,rs13033310,rs13097918,rs13107325,rs13176429,rs1320251,rs1322842,rs13248187,rs1327259,rs13291723,rs1330199,rs1338071,rs13420048,rs13427822,rs1346841,rs1360201,rs13642,rs140159717,rs1438945,rs1441264,rs1451963,rs145981104,rs1471093,rs147568678,rs1477290,rs147730268,rs1503526,rs156201,rs1608113,rs1609010,rs16916303,rs17056301,rs17289010,rs17544384,rs17668356,rs17770336,rs178826,rs1834144,rs1861410,rs1884897,rs1905505,rs1919243,rs1967772,rs2035936,rs2051559,rs2102278,rs2153740,rs2172131,rs217672,rs2192158,rs2216931,rs2234458,rs2260997,rs2271189,rs2307111,rs2342892,rs2381404,rs2383377,rs2396625,rs2398861,rs2433733,rs2439823,rs2512892,rs252761,rs2606228,rs2616143,rs2618039,rs2678204,rs2721961,rs2725371,rs2791643,rs28350,rs2861685,rs2870111,rs2920503,rs3136676,rs3213943,rs329118,rs329651,rs34045288,rs34517439,rs34811474,rs349071,rs35154326,rs35364449,rs35809007,rs35957544,rs36007635,rs36061954,rs3764625,rs3768321,rs3803286,rs3807566,rs3814883,rs3845344,rs3866805,rs3902951,rs3917900,rs40071,rs4017425,rs4055791,rs406388,rs4148155,rs4261944,rs4267103,rs4284600,rs429343,rs429358,rs4419475,rs4444317,rs4477562,rs45486197,rs4605363,rs4648450,rs4672338,rs4722398,rs4790292,rs4832298,rs4858940,rs5011579,rs539515,rs55714539,rs55726687,rs558887,rs559231,rs56038322,rs56133507,rs56143236,rs56161855,rs56187480,rs56399737,rs56858768,rs56893062,rs56930105,rs57636386,rs57989773,rs58862095,rs59068084,rs59227842,rs594024,rs60764613,rs61828641,rs61871615,rs61903695,rs62020775,rs62190049,rs62241847,rs62379271,rs6265,rs6430068,rs6486122,rs6545714,rs6560906,rs6567160,rs66679256,rs6669341,rs6682438,rs6705567,rs6710091,rs6725931,rs6744646,rs6752979,rs67609008,rs6769617,rs6774894,rs6777784,rs6831088,rs6843852,rs687339,rs6909685,rs6922607,rs6938973,rs6962980,rs698147,rs7012637,rs7024334,rs7034554,rs7070670,rs7081254,rs7124681,rs7132908,rs71495038,rs7201895,rs7232171,rs723672,rs7250833,rs7259070,rs72634826,rs72649373,rs72825017,rs72892910,rs72976986,rs73026725,rs73052033,rs73193736,rs7331420,rs73601548,rs74750282,rs7498665,rs7571496,rs76183894,rs76702514,rs7683836,rs7704382,rs7708584,rs7761673,rs7774,rs7776021,rs7794705,rs78605811,rs7893571,rs7924036,rs7925100,rs7944782,rs79780963,rs7996639,rs80135274,rs8015400,rs8024137,rs8025516,rs8112818,rs8132491,rs815163,rs852042,rs862320,rs879620,rs923994,rs9291822,rs9294260,rs9349235,rs9463175,rs9478496,rs9515446,rs9522180,rs9571687,rs9638713,rs9673839,rs9830592,rs9839081,rs9843653,rs9876664,rs9888533,rs9926784,rs9951619,rs9977825
MCP-4 instrument	MCP-4	ER_neg_BCa	MR LASSO	0.0325062	0.0355209	-0.0371136	0.102126	0.360124	5	5	rs12075,rs2721961,rs72825017,rs3917900,rs3136676
MCP-4 instrument	MCP-4	HER2_pos_BCa	MR LASSO	-0.00774269	0.0801994	-0.164931	0.149445	0.923089	5	5	rs12075,rs2721961,rs72825017,rs3917900,rs3136676
MCP-4 instrument	MCP-4	Luminal_A_BCa	MR LASSO	-0.0291268	0.0273875	-0.0828053	0.0245518	0.287553	5	3	rs12075,rs3917900,rs3136676
MCP-4 instrument	MCP-4	Luminal_B_BCa	MR LASSO	0.095788	0.0543863	-0.0108072	0.202383	0.0781959	5	5	rs12075,rs2721961,rs72825017,rs3917900,rs3136676
MCP-4 instrument	MCP-4	NDA	MR LASSO	-0.0216796	0.163211	-0.341568	0.298209	0.894327	5	5	rs12075,rs2721961,rs72825017,rs3917900,rs3136676
MCP-4_BMI_instrument	MCP-4	NDA	MVMR LASSO	-0.001501	0.0865735	-0.171182	0.16818	0.986167	306	290	rs10063055,rs10099330,rs10160769,rs10169594,rs10423928,rs10510025,rs1064213,rs10742752,rs10756714,rs10756792,rs10760277,rs10780248,rs1078141,rs10797119,rs10809621,rs10965698,rs11001963,rs11009685,rs11012732,rs11079849,rs11099020,rs11122450,rs111598585,rs111689389,rs11218510,rs112875651,rs113079574,rs113624107,rs11607476,rs11630647,rs1167311,rs11675464,rs11709402,rs11757278,rs11778219,rs118136827,rs11919665,rs12001437,rs12075,rs12088284,rs12089815,rs12149660,rs12259464,rs12273545,rs1229984,rs12364470,rs12459368,rs12462975,rs12507026,rs12541408,rs1266874,rs12681792,rs12692596,rs12696039,rs12921986,rs12937411,rs1296328,rs12974458,rs13033310,rs13097918,rs13176429,rs1320251,rs1322842,rs13248187,rs1327259,rs13291723,rs1330199,rs1338071,rs13420048,rs13427822,rs1346841,rs1360201,rs13642,rs140159717,rs1438945,rs1441264,rs1451963,rs145981104,rs1471093,rs147568678,rs1477290,rs147730268,rs1503526,rs156201,rs1582931,rs1608113,rs1609010,rs16916303,rs17056301,rs17289010,rs17544384,rs17668356,rs17770336,rs178826,rs1861410,rs1884897,rs1919243,rs1967772,rs2035936,rs2051559,rs2102278,rs2153740,rs2172131,rs217672,rs2192158,rs2216931,rs2234458,rs2260997,rs2271189,rs2307111,rs2342892,rs2381404,rs2383377,rs2396625,rs2398861,rs2433733,rs2439823,rs2512892,rs252761,rs2606228,rs2616143,rs2618039,rs2678204,rs2721961,rs2725371,rs2791643,rs2861685,rs2870111,rs2920503,rs3136676,rs3213943,rs329118,rs329651,rs34045288,rs34517439,rs34811474,rs35154326,rs35364449,rs35697587,rs35809007,rs35957544,rs36007635,rs36061954,rs3764625,rs3768321,rs3803286,rs3807566,rs3814883,rs3845344,rs3917900,rs40071,rs4017425,rs4055791,rs406388,rs4261944,rs4267103,rs4284600,rs429343,rs429358,rs4419475,rs4477562,rs45486197,rs4605363,rs4648450,rs4672338,rs4820410,rs4832298,rs4858940,rs5011579,rs539515,rs55714539,rs55726687,rs558887,rs559231,rs56038322,rs56133507,rs56143236,rs56161855,rs56187480,rs56399737,rs56858768,rs56893062,rs56930105,rs57636386,rs57989773,rs58862095,rs59068084,rs59227842,rs594024,rs60764613,rs61828641,rs61871615,rs61903695,rs62007782,rs62020775,rs62190049,rs62241847,rs62379271,rs6265,rs6430068,rs6486122,rs6545714,rs6560906,rs6567160,rs66679256,rs6669341,rs6682438,rs6705567,rs6710091,rs6725931,rs6744646,rs6752979,rs67609008,rs6769617,rs6774894,rs6777784,rs6831088,rs6843852,rs687339,rs6909685,rs6922607,rs6938973,rs6962980,rs698147,rs7012637,rs7024334,rs7034554,rs7070670,rs7081254,rs7124681,rs7132908,rs71495038,rs7201895,rs7232171,rs723672,rs7250833,rs7259070,rs72634826,rs72649373,rs72892910,rs72976986,rs73026725,rs73052033,rs73193736,rs7331420,rs73601548,rs74750282,rs7498665,rs7571496,rs76702514,rs7683836,rs7704382,rs7708584,rs7761673,rs7774,rs7776021,rs7794705,rs78605811,rs7893571,rs7924036,rs7925100,rs7944782,rs79780963,rs7996639,rs80135274,rs8015400,rs8024137,rs8025516,rs8112818,rs8132491,rs815163,rs852042,rs862320,rs879620,rs923994,rs9291822,rs9294260,rs9349235,rs9463175,rs9478496,rs9522180,rs9571687,rs9638713,rs9673839,rs9830592,rs9839081,rs9843653,rs9926784,rs9951619,rs9977825
MCP-4 instrument	MCP-4	Overall_BCa	MR LASSO	0.0229203	0.0282296	-0.0324088	0.0782493	0.416836	5	5	rs12075,rs2721961,rs72825017,rs3917900,rs3136676
MCP-4 instrument	MCP-4	PMD	MR LASSO	0.0183494	0.0554685	-0.090367	0.127066	0.74079	5	5	rs12075,rs2721961,rs72825017,rs3917900,rs3136676
MCP-4_BMI_instrument	MCP-4	PMD	MVMR LASSO	-0.0234393	0.0440813	-0.109837	0.0629584	0.594913	306	291	rs10099330,rs10160769,rs10169594,rs10423928,rs10510025,rs1064213,rs10742752,rs10756714,rs10756792,rs10760277,rs10780248,rs1078141,rs10797119,rs10809621,rs10965698,rs11001963,rs11009685,rs11012732,rs11079849,rs11099020,rs11122450,rs111598585,rs111689389,rs11218510,rs112875651,rs113079574,rs113624107,rs11607476,rs11630647,rs1167311,rs11675464,rs11709402,rs11757278,rs11778219,rs118136827,rs11919665,rs12001437,rs12075,rs12088284,rs12089815,rs12149660,rs12259464,rs12273545,rs1229984,rs12364470,rs12459368,rs12462975,rs12507026,rs12541408,rs1266874,rs12681792,rs12692596,rs12696039,rs12921986,rs12937411,rs1296328,rs12974458,rs13033310,rs13097918,rs13107325,rs13176429,rs1320251,rs1322842,rs13248187,rs1327259,rs13291723,rs1330199,rs1338071,rs13420048,rs13427822,rs1346841,rs1360201,rs13642,rs140159717,rs1438945,rs1441264,rs1451963,rs145981104,rs147568678,rs1477290,rs147730268,rs1503526,rs156201,rs1608113,rs1609010,rs16916303,rs17056301,rs17289010,rs17668356,rs17770336,rs178826,rs1834144,rs1861410,rs1884897,rs1905505,rs1919243,rs1967772,rs2035936,rs2051559,rs2102278,rs2153740,rs2172131,rs217672,rs2192158,rs2216931,rs2234458,rs2260997,rs2271189,rs2307111,rs2342892,rs2383377,rs2396625,rs2398861,rs2433733,rs2439823,rs2512892,rs252761,rs2606228,rs2616143,rs2618039,rs2678204,rs2721961,rs2725371,rs2791643,rs2861685,rs2870111,rs2920503,rs3136676,rs3213943,rs329118,rs329651,rs34045288,rs34811474,rs349071,rs35154326,rs35364449,rs35697587,rs35809007,rs35957544,rs36007635,rs36061954,rs3764625,rs3768321,rs3803286,rs3807566,rs3814883,rs3845344,rs3866805,rs3902951,rs3917900,rs40071,rs4017425,rs4055791,rs406388,rs4261944,rs4267103,rs4284600,rs429343,rs429358,rs4419475,rs4444317,rs4477562,rs45486197,rs4605363,rs4648450,rs4672338,rs4722398,rs4832298,rs4858940,rs5011579,rs539515,rs55714539,rs55726687,rs558887,rs559231,rs56038322,rs56133507,rs56143236,rs56161855,rs56187480,rs56399737,rs56858768,rs56893062,rs57636386,rs57989773,rs58862095,rs59068084,rs59227842,rs594024,rs60764613,rs61828641,rs61871615,rs61903695,rs62007782,rs62020775,rs62190049,rs62241847,rs6265,rs6430068,rs6486122,rs6545714,rs6560906,rs6567160,rs66679256,rs6669341,rs6682438,rs6705567,rs6710091,rs6725931,rs6744646,rs6752979,rs67609008,rs6769617,rs6774894,rs6777784,rs6831088,rs6843852,rs687339,rs6909685,rs6922607,rs6938973,rs6962980,rs7012637,rs7024334,rs7034554,rs7070670,rs7081254,rs7124681,rs7132908,rs71495038,rs7201895,rs7232171,rs723672,rs7250833,rs7259070,rs72634826,rs72649373,rs72825017,rs72892910,rs72976986,rs73026725,rs73052033,rs73193736,rs73601548,rs74750282,rs7498665,rs7571496,rs76183894,rs76702514,rs7683836,rs7704382,rs7708584,rs7761673,rs7774,rs7776021,rs7794705,rs78605811,rs7893571,rs7924036,rs7925100,rs7944782,rs79780963,rs7996639,rs80135274,rs8015400,rs8024137,rs8025516,rs8112818,rs8132491,rs815163,rs852042,rs862320,rs879620,rs923994,rs9291822,rs9294260,rs9349235,rs9463175,rs9478496,rs9515446,rs9522180,rs9571687,rs9638713,rs9673839,rs9830592,rs9839081,rs9843653,rs9876664,rs9888533,rs9951619,rs9977825
MCP-4 instrument	MCP-4	TNBCa	MR LASSO	-0.0124411	0.0487624	-0.108014	0.0831314	0.798617	5	5	rs12075,rs2721961,rs72825017,rs3917900,rs3136676
MIP-1.alpha instrument	MIP-1-alpha	DA	MR LASSO	-0.0224748	0.0626034	-0.145175	0.100226	0.719593	3	3	rs7137828,rs8951,rs9911791
MIP-1.alpha instrument	MIP-1-alpha	ER_neg_BCa	MR LASSO	0.014742	0.0653721	-0.113385	0.142869	0.821583	3	3	rs7137828,rs8951,rs9911791
MIP-1.alpha instrument	MIP-1-alpha	HER2_pos_BCa	MR LASSO	-0.0135419	0.10717	-0.223592	0.196508	0.899448	3	3	rs7137828,rs8951,rs9911791
MIP-1.alpha instrument	MIP-1-alpha	Luminal_A_BCa	MR LASSO	0.0210952	0.0345076	-0.0465385	0.0887289	0.540988	3	2	rs8951,rs9911791
MIP-1.alpha instrument	MIP-1-alpha	Luminal_B_BCa	MR LASSO	0.00638533	0.04709	-0.0859094	0.0986801	0.892139	3	3	rs7137828,rs8951,rs9911791
MIP-1.alpha instrument	MIP-1-alpha	NDA	MR LASSO	0.0345417	0.0870952	-0.136162	0.205245	0.691664	3	3	rs7137828,rs8951,rs9911791
MIP-1.alpha instrument	MIP-1-alpha	Overall_BCa	MR LASSO	0.0118788	0.016634	-0.0207232	0.0444808	0.475148	3	2	rs8951,rs9911791
MIP-1.alpha instrument	MIP-1-alpha	PMD	MR LASSO	0.00533944	0.0460296	-0.0848769	0.0955558	0.907652	3	3	rs7137828,rs8951,rs9911791
MIP-1.alpha instrument	MIP-1-alpha	TNBCa	MR LASSO	0.0274828	0.0511815	-0.0728311	0.127797	0.59129	3	3	rs7137828,rs8951,rs9911791
MIP-1.alpha_BMI_instrument	MIP-1.alpha	DA	MVMR LASSO	-0.0138568	0.0545469	-0.120767	0.0930532	0.799469	304	300	rs10063055,rs10099330,rs10160769,rs10169594,rs10423928,rs10510025,rs1064213,rs10742752,rs10756714,rs10756792,rs10760277,rs10780248,rs1078141,rs10797119,rs10809621,rs10965698,rs11001963,rs11009685,rs11012732,rs11079849,rs11099020,rs11122450,rs111598585,rs111689389,rs11218510,rs112875651,rs113079574,rs113624107,rs11607476,rs11630647,rs1167311,rs11675464,rs11709402,rs11757278,rs11778219,rs118136827,rs11919665,rs12001437,rs12088284,rs12089815,rs12149660,rs12259464,rs12273545,rs1229984,rs12364470,rs12459368,rs12462975,rs12507026,rs12541408,rs1266874,rs12681792,rs12692596,rs12696039,rs12921986,rs12937411,rs1296328,rs12974458,rs13033310,rs13097918,rs13107325,rs13176429,rs1320251,rs1322842,rs13248187,rs1327259,rs13291723,rs1330199,rs1338071,rs13420048,rs13427822,rs1346841,rs1360201,rs13642,rs140159717,rs1438945,rs1441264,rs1451963,rs145981104,rs1471093,rs147568678,rs1477290,rs147730268,rs1503526,rs156201,rs1608113,rs1609010,rs16916303,rs17056301,rs17289010,rs17544384,rs17668356,rs17770336,rs178826,rs1834144,rs1861410,rs1884897,rs1905505,rs1919243,rs1967772,rs2035936,rs2051559,rs2102278,rs2153740,rs2172131,rs217672,rs2192158,rs2216931,rs2234458,rs2260997,rs2271189,rs2307111,rs2342892,rs2381404,rs2383377,rs2396625,rs2398861,rs2433733,rs2439823,rs2512892,rs252761,rs2606228,rs2616143,rs2618039,rs2678204,rs2725371,rs2791643,rs28350,rs2861685,rs2870111,rs2920503,rs3213943,rs329118,rs329651,rs34045288,rs34517439,rs34811474,rs349071,rs35154326,rs35364449,rs35809007,rs35957544,rs36007635,rs36061954,rs3764625,rs3768321,rs3803286,rs3807566,rs3814883,rs3845344,rs3866805,rs3902951,rs40071,rs4017425,rs4055791,rs406388,rs4148155,rs4261944,rs4267103,rs4284600,rs429343,rs429358,rs4419475,rs4444317,rs4477562,rs45486197,rs4605363,rs4648450,rs4672338,rs4722398,rs4790292,rs4832298,rs4858940,rs5011579,rs539515,rs55714539,rs55726687,rs558887,rs559231,rs56038322,rs56133507,rs56143236,rs56161855,rs56187480,rs56399737,rs56858768,rs56893062,rs56930105,rs57636386,rs57989773,rs58862095,rs59068084,rs59227842,rs594024,rs60764613,rs61828641,rs61871615,rs61903695,rs62020775,rs62190049,rs62241847,rs62379271,rs6265,rs6430068,rs6486122,rs6545714,rs6560906,rs6567160,rs66679256,rs6669341,rs6682438,rs6705567,rs6710091,rs6725931,rs6744646,rs6752979,rs67609008,rs6769617,rs6774894,rs6777784,rs6831088,rs6843852,rs687339,rs6909685,rs6922607,rs6938973,rs6962980,rs698147,rs7012637,rs7024334,rs7034554,rs7070670,rs7081254,rs7124681,rs7132908,rs7137828,rs71495038,rs7201895,rs7232171,rs723672,rs7250833,rs7259070,rs72634826,rs72649373,rs72892910,rs72976986,rs73026725,rs73052033,rs73193736,rs7331420,rs73601548,rs74750282,rs7498665,rs7571496,rs76183894,rs76702514,rs7683836,rs7704382,rs7708584,rs7761673,rs7774,rs7776021,rs7794705,rs78605811,rs7893571,rs7924036,rs7925100,rs7944782,rs79780963,rs7996639,rs80135274,rs8015400,rs8024137,rs8025516,rs8112818,rs8132491,rs815163,rs852042,rs862320,rs879620,rs8951,rs923994,rs9291822,rs9294260,rs9349235,rs9463175,rs9478496,rs9515446,rs9522180,rs9571687,rs9638713,rs9673839,rs9830592,rs9839081,rs9843653,rs9876664,rs9888533,rs9911791,rs9926784,rs9951619,rs9977825
MIP-1.alpha_BMI_instrument	MIP-1.alpha	NDA	MVMR LASSO	-0.0177927	0.0764575	-0.167647	0.132061	0.815983	304	289	rs10063055,rs10099330,rs10160769,rs10169594,rs10423928,rs10510025,rs1064213,rs10742752,rs10756714,rs10756792,rs10760277,rs10780248,rs1078141,rs10797119,rs10809621,rs10965698,rs11001963,rs11009685,rs11012732,rs11079849,rs11099020,rs11122450,rs111598585,rs111689389,rs11218510,rs112875651,rs113079574,rs113624107,rs11607476,rs11630647,rs1167311,rs11675464,rs11709402,rs11757278,rs11778219,rs118136827,rs11919665,rs12001437,rs12088284,rs12089815,rs12149660,rs12259464,rs12273545,rs1229984,rs12364470,rs12459368,rs12462975,rs12507026,rs12541408,rs1266874,rs12681792,rs12692596,rs12696039,rs12921986,rs12937411,rs1296328,rs12974458,rs13033310,rs13097918,rs13176429,rs1320251,rs1322842,rs13248187,rs1327259,rs13291723,rs1330199,rs1338071,rs13420048,rs13427822,rs1346841,rs1360201,rs13642,rs140159717,rs1438945,rs1441264,rs1451963,rs145981104,rs1471093,rs147568678,rs1477290,rs147730268,rs1503526,rs156201,rs1582931,rs1608113,rs1609010,rs16916303,rs17056301,rs17289010,rs17544384,rs17668356,rs17770336,rs178826,rs1861410,rs1884897,rs1919243,rs1967772,rs2035936,rs2051559,rs2102278,rs2153740,rs2172131,rs217672,rs2192158,rs2216931,rs2234458,rs2260997,rs2271189,rs2307111,rs2342892,rs2381404,rs2383377,rs2396625,rs2398861,rs2433733,rs2439823,rs2512892,rs252761,rs2606228,rs2616143,rs2618039,rs2678204,rs2725371,rs2791643,rs2861685,rs2870111,rs2920503,rs3213943,rs329118,rs329651,rs34045288,rs34517439,rs34811474,rs35154326,rs35364449,rs35697587,rs35809007,rs35957544,rs36007635,rs36061954,rs3764625,rs3768321,rs3803286,rs3807566,rs3814883,rs3845344,rs40071,rs4017425,rs4055791,rs406388,rs4261944,rs4267103,rs4284600,rs429343,rs429358,rs4419475,rs4477562,rs45486197,rs4605363,rs4648450,rs4672338,rs4820410,rs4832298,rs4858940,rs5011579,rs539515,rs55714539,rs55726687,rs558887,rs559231,rs56038322,rs56133507,rs56143236,rs56161855,rs56187480,rs56399737,rs56858768,rs56893062,rs56930105,rs57636386,rs57989773,rs58862095,rs59068084,rs59227842,rs594024,rs60764613,rs61828641,rs61871615,rs61903695,rs62007782,rs62020775,rs62190049,rs62241847,rs62379271,rs6265,rs6430068,rs6486122,rs6545714,rs6560906,rs6567160,rs66679256,rs6669341,rs6682438,rs6705567,rs6710091,rs6725931,rs6744646,rs6752979,rs67609008,rs6769617,rs6774894,rs6777784,rs6831088,rs6843852,rs687339,rs6909685,rs6922607,rs6938973,rs6962980,rs698147,rs7012637,rs7024334,rs7034554,rs7070670,rs7081254,rs7124681,rs7132908,rs7137828,rs71495038,rs7201895,rs7232171,rs723672,rs7250833,rs7259070,rs72634826,rs72649373,rs72892910,rs72976986,rs73026725,rs73052033,rs73193736,rs7331420,rs73601548,rs74750282,rs7498665,rs7571496,rs76702514,rs7683836,rs7704382,rs7708584,rs7761673,rs7774,rs7776021,rs7794705,rs78605811,rs7893571,rs7924036,rs7925100,rs7944782,rs79780963,rs7996639,rs80135274,rs8015400,rs8024137,rs8025516,rs8112818,rs8132491,rs815163,rs852042,rs862320,rs879620,rs8951,rs923994,rs9291822,rs9294260,rs9349235,rs9463175,rs9478496,rs9522180,rs9571687,rs9638713,rs9673839,rs9830592,rs9839081,rs9843653,rs9911791,rs9926784,rs9951619,rs9977825
MIP-1.alpha_BMI_instrument	MIP-1.alpha	PMD	MVMR LASSO	0.00741405	0.0401683	-0.0713145	0.0861425	0.853563	304	289	rs10099330,rs10160769,rs10169594,rs10423928,rs10510025,rs1064213,rs10742752,rs10756714,rs10756792,rs10760277,rs10780248,rs1078141,rs10797119,rs10809621,rs10965698,rs11001963,rs11009685,rs11012732,rs11079849,rs11099020,rs11122450,rs111598585,rs111689389,rs11218510,rs112875651,rs113079574,rs113624107,rs11607476,rs11630647,rs1167311,rs11675464,rs11709402,rs11757278,rs11778219,rs118136827,rs11919665,rs12001437,rs12088284,rs12089815,rs12149660,rs12259464,rs12273545,rs1229984,rs12364470,rs12459368,rs12462975,rs12507026,rs12541408,rs1266874,rs12681792,rs12692596,rs12696039,rs12921986,rs12937411,rs1296328,rs12974458,rs13033310,rs13097918,rs13107325,rs13176429,rs1320251,rs1322842,rs13248187,rs1327259,rs13291723,rs1330199,rs1338071,rs13420048,rs13427822,rs1346841,rs1360201,rs13642,rs140159717,rs1438945,rs1441264,rs1451963,rs145981104,rs147568678,rs1477290,rs147730268,rs1503526,rs156201,rs1608113,rs1609010,rs16916303,rs17056301,rs17289010,rs17668356,rs17770336,rs178826,rs1834144,rs1861410,rs1884897,rs1905505,rs1919243,rs1967772,rs2035936,rs2051559,rs2102278,rs2153740,rs2172131,rs217672,rs2192158,rs2216931,rs2234458,rs2260997,rs2271189,rs2307111,rs2342892,rs2383377,rs2396625,rs2398861,rs2433733,rs2439823,rs2512892,rs252761,rs2606228,rs2616143,rs2618039,rs2678204,rs2725371,rs2791643,rs2861685,rs2870111,rs2920503,rs3213943,rs329118,rs329651,rs34045288,rs34811474,rs349071,rs35154326,rs35364449,rs35697587,rs35809007,rs35957544,rs36007635,rs36061954,rs3764625,rs3768321,rs3803286,rs3807566,rs3814883,rs3845344,rs3866805,rs3902951,rs40071,rs4017425,rs4055791,rs406388,rs4261944,rs4267103,rs4284600,rs429343,rs429358,rs4419475,rs4444317,rs4477562,rs45486197,rs4605363,rs4648450,rs4672338,rs4722398,rs4832298,rs4858940,rs5011579,rs539515,rs55714539,rs55726687,rs558887,rs559231,rs56038322,rs56133507,rs56143236,rs56161855,rs56187480,rs56399737,rs56858768,rs56893062,rs57636386,rs57989773,rs58862095,rs59068084,rs59227842,rs594024,rs60764613,rs61828641,rs61871615,rs61903695,rs62007782,rs62020775,rs62190049,rs62241847,rs6265,rs6430068,rs6486122,rs6545714,rs6560906,rs6567160,rs66679256,rs6669341,rs6682438,rs6705567,rs6710091,rs6725931,rs6744646,rs6752979,rs67609008,rs6769617,rs6774894,rs6777784,rs6831088,rs6843852,rs687339,rs6909685,rs6922607,rs6938973,rs6962980,rs7012637,rs7024334,rs7034554,rs7070670,rs7081254,rs7124681,rs7132908,rs7137828,rs71495038,rs7201895,rs7232171,rs723672,rs7250833,rs7259070,rs72634826,rs72649373,rs72892910,rs72976986,rs73026725,rs73052033,rs73193736,rs73601548,rs74750282,rs7498665,rs7571496,rs76183894,rs76702514,rs7683836,rs7704382,rs7708584,rs7761673,rs7774,rs7776021,rs7794705,rs78605811,rs7893571,rs7924036,rs7925100,rs7944782,rs79780963,rs7996639,rs80135274,rs8015400,rs8024137,rs8025516,rs8112818,rs8132491,rs815163,rs852042,rs862320,rs879620,rs8951,rs923994,rs9291822,rs9294260,rs9349235,rs9463175,rs9478496,rs9515446,rs9522180,rs9571687,rs9638713,rs9673839,rs9830592,rs9839081,rs9843653,rs9876664,rs9888533,rs9911791,rs9951619,rs9977825
MMP-1_BMI_instrument	MMP-1	DA	MVMR LASSO	0.0294843	0.0962091	-0.159082	0.218051	0.759254	303	299	rs10063055,rs10099330,rs10160769,rs10169594,rs10423928,rs10510025,rs1064213,rs10742752,rs10756714,rs10756792,rs10760277,rs10780248,rs1078141,rs10797119,rs10809621,rs10965698,rs11001963,rs11009685,rs11012732,rs11079849,rs11099020,rs11122450,rs111598585,rs111689389,rs11218510,rs112875651,rs113079574,rs113624107,rs11607476,rs11630647,rs1167311,rs11675464,rs11709402,rs11757278,rs11778219,rs118136827,rs11919665,rs12001437,rs12088284,rs12089815,rs12141791,rs12149660,rs12259464,rs12273545,rs1229984,rs12364470,rs12459368,rs12462975,rs12507026,rs12541408,rs1266874,rs12681792,rs12692596,rs12696039,rs12921986,rs12937411,rs1296328,rs12974458,rs13033310,rs13097918,rs13107325,rs13176429,rs1320251,rs1322842,rs13248187,rs1327259,rs13291723,rs1330199,rs1338071,rs13420048,rs13427822,rs1346841,rs1360201,rs13642,rs140159717,rs1438945,rs1441264,rs1451963,rs145981104,rs1471093,rs147568678,rs1477290,rs147730268,rs1503526,rs156201,rs1608113,rs1609010,rs16916303,rs17056301,rs17289010,rs17544384,rs17668356,rs17770336,rs178826,rs1834144,rs1861410,rs1884897,rs1905505,rs1919243,rs1967772,rs2035936,rs2051559,rs2102278,rs2153740,rs2172131,rs217672,rs2192158,rs2216931,rs2234458,rs2260997,rs2271189,rs2307111,rs2342892,rs2381404,rs2383377,rs2396625,rs2398861,rs2433733,rs2439823,rs2512892,rs252761,rs2606228,rs2616143,rs2618039,rs2678204,rs2725371,rs2791643,rs28350,rs2861685,rs2870111,rs2920503,rs3213943,rs329118,rs329651,rs34045288,rs34517439,rs34811474,rs349071,rs35154326,rs35364449,rs35809007,rs35957544,rs36007635,rs36061954,rs3764625,rs3768321,rs3803286,rs3807566,rs3814883,rs3845344,rs3866805,rs3902951,rs40071,rs4017425,rs4055791,rs406388,rs4148155,rs4261944,rs4267103,rs4284600,rs429343,rs429358,rs4419475,rs4444317,rs4477562,rs45486197,rs4605363,rs4648450,rs4672338,rs4722398,rs4734879,rs4790292,rs4832298,rs4858940,rs5011579,rs539515,rs55714539,rs55726687,rs558887,rs559231,rs56038322,rs56133507,rs56143236,rs56161855,rs56187480,rs56399737,rs56858768,rs56893062,rs56930105,rs57636386,rs57989773,rs58862095,rs59068084,rs59227842,rs594024,rs60764613,rs61828641,rs61871615,rs61903695,rs62020775,rs62190049,rs62241847,rs62379271,rs6265,rs6430068,rs6486122,rs6545714,rs6560906,rs6567160,rs66679256,rs6669341,rs6682438,rs6705567,rs6710091,rs6725931,rs6744646,rs6752979,rs67609008,rs6769617,rs6774894,rs6777784,rs6831088,rs6843852,rs687339,rs6909685,rs6922607,rs6938973,rs6962980,rs698147,rs7012637,rs7024334,rs7034554,rs7070670,rs7081254,rs7124681,rs7132908,rs71495038,rs7201895,rs7232171,rs723672,rs7250833,rs7259070,rs72634826,rs72649373,rs72892910,rs72976986,rs73026725,rs73052033,rs73193736,rs7331420,rs73601548,rs74750282,rs7498665,rs7571496,rs76183894,rs76702514,rs7683836,rs7704382,rs7708584,rs7761673,rs7774,rs7776021,rs7794705,rs78605811,rs7893571,rs7924036,rs7925100,rs7944782,rs79780963,rs7996639,rs80135274,rs8015400,rs8024137,rs8025516,rs8112818,rs8132491,rs815163,rs852042,rs862320,rs879620,rs923994,rs9291822,rs9294260,rs9349235,rs9463175,rs9478496,rs9515446,rs9522180,rs9571687,rs9638713,rs9673839,rs9830592,rs9839081,rs9843653,rs9876664,rs9888533,rs9926784,rs9951619,rs9977825
MMP-1_BMI_instrument	MMP-1	NDA	MVMR LASSO	0.0473383	0.135683	-0.218595	0.313272	0.727173	303	288	rs10063055,rs10099330,rs10160769,rs10169594,rs10423928,rs10510025,rs1064213,rs10742752,rs10756714,rs10756792,rs10760277,rs10780248,rs1078141,rs10797119,rs10809621,rs10965698,rs11001963,rs11009685,rs11012732,rs11079849,rs11099020,rs11122450,rs111598585,rs111689389,rs11218510,rs112875651,rs113079574,rs113624107,rs11607476,rs11630647,rs1167311,rs11675464,rs11709402,rs11757278,rs11778219,rs118136827,rs11919665,rs12001437,rs12088284,rs12089815,rs12141791,rs12149660,rs12259464,rs12273545,rs1229984,rs12364470,rs12459368,rs12462975,rs12507026,rs12541408,rs1266874,rs12681792,rs12692596,rs12696039,rs12921986,rs12937411,rs1296328,rs12974458,rs13033310,rs13097918,rs13176429,rs1320251,rs1322842,rs13248187,rs1327259,rs13291723,rs1330199,rs1338071,rs13420048,rs13427822,rs1346841,rs1360201,rs13642,rs140159717,rs1438945,rs1441264,rs1451963,rs145981104,rs1471093,rs147568678,rs1477290,rs147730268,rs1503526,rs156201,rs1582931,rs1608113,rs1609010,rs16916303,rs17056301,rs17289010,rs17544384,rs17668356,rs17770336,rs178826,rs1861410,rs1884897,rs1919243,rs1967772,rs2035936,rs2051559,rs2102278,rs2153740,rs2172131,rs217672,rs2192158,rs2216931,rs2234458,rs2260997,rs2271189,rs2307111,rs2342892,rs2381404,rs2383377,rs2396625,rs2398861,rs2433733,rs2439823,rs2512892,rs252761,rs2606228,rs2616143,rs2618039,rs2678204,rs2725371,rs2791643,rs2861685,rs2870111,rs2920503,rs3213943,rs329118,rs329651,rs34045288,rs34517439,rs34811474,rs35154326,rs35364449,rs35697587,rs35809007,rs35957544,rs36007635,rs36061954,rs3764625,rs3768321,rs3803286,rs3807566,rs3814883,rs3845344,rs40071,rs4017425,rs4055791,rs406388,rs4261944,rs4267103,rs4284600,rs429343,rs429358,rs4419475,rs4477562,rs45486197,rs4605363,rs4648450,rs4672338,rs4734879,rs4820410,rs4832298,rs4858940,rs5011579,rs539515,rs55714539,rs55726687,rs558887,rs559231,rs56038322,rs56133507,rs56143236,rs56161855,rs56187480,rs56399737,rs56858768,rs56893062,rs56930105,rs57636386,rs57989773,rs58862095,rs59068084,rs59227842,rs594024,rs60764613,rs61828641,rs61871615,rs61903695,rs62007782,rs62020775,rs62190049,rs62241847,rs62379271,rs6265,rs6430068,rs6486122,rs6545714,rs6560906,rs6567160,rs66679256,rs6669341,rs6682438,rs6705567,rs6710091,rs6725931,rs6744646,rs6752979,rs67609008,rs6769617,rs6774894,rs6777784,rs6831088,rs6843852,rs687339,rs6909685,rs6922607,rs6938973,rs6962980,rs698147,rs7012637,rs7024334,rs7034554,rs7070670,rs7081254,rs7124681,rs7132908,rs71495038,rs7201895,rs7232171,rs723672,rs7250833,rs7259070,rs72634826,rs72649373,rs72892910,rs72976986,rs73026725,rs73052033,rs73193736,rs7331420,rs73601548,rs74750282,rs7498665,rs7571496,rs76702514,rs7683836,rs7704382,rs7708584,rs7761673,rs7774,rs7776021,rs7794705,rs78605811,rs7893571,rs7924036,rs7925100,rs7944782,rs79780963,rs7996639,rs80135274,rs8015400,rs8024137,rs8025516,rs8112818,rs8132491,rs815163,rs852042,rs862320,rs879620,rs923994,rs9291822,rs9294260,rs9349235,rs9463175,rs9478496,rs9522180,rs9571687,rs9638713,rs9673839,rs9830592,rs9839081,rs9843653,rs9926784,rs9951619,rs9977825
MMP-1_BMI_instrument	MMP-1	PMD	MVMR LASSO	0.0920563	0.0711609	-0.0474165	0.231529	0.195791	303	288	rs10099330,rs10160769,rs10169594,rs10423928,rs10510025,rs1064213,rs10742752,rs10756714,rs10756792,rs10760277,rs10780248,rs1078141,rs10797119,rs10809621,rs10965698,rs11001963,rs11009685,rs11012732,rs11079849,rs11099020,rs11122450,rs111598585,rs111689389,rs11218510,rs112875651,rs113079574,rs113624107,rs11607476,rs11630647,rs1167311,rs11675464,rs11709402,rs11757278,rs11778219,rs118136827,rs11919665,rs12001437,rs12088284,rs12089815,rs12141791,rs12149660,rs12259464,rs12273545,rs1229984,rs12364470,rs12459368,rs12462975,rs12507026,rs12541408,rs1266874,rs12681792,rs12692596,rs12696039,rs12921986,rs12937411,rs1296328,rs12974458,rs13033310,rs13097918,rs13107325,rs13176429,rs1320251,rs1322842,rs13248187,rs1327259,rs13291723,rs1330199,rs1338071,rs13420048,rs13427822,rs1346841,rs1360201,rs13642,rs140159717,rs1438945,rs1441264,rs1451963,rs145981104,rs147568678,rs1477290,rs147730268,rs1503526,rs156201,rs1608113,rs1609010,rs16916303,rs17056301,rs17289010,rs17668356,rs17770336,rs178826,rs1834144,rs1861410,rs1884897,rs1905505,rs1919243,rs1967772,rs2035936,rs2051559,rs2102278,rs2153740,rs2172131,rs217672,rs2192158,rs2216931,rs2234458,rs2260997,rs2271189,rs2307111,rs2342892,rs2383377,rs2396625,rs2398861,rs2433733,rs2439823,rs2512892,rs252761,rs2606228,rs2616143,rs2618039,rs2678204,rs2725371,rs2791643,rs2861685,rs2870111,rs2920503,rs3213943,rs329118,rs329651,rs34045288,rs34811474,rs349071,rs35154326,rs35364449,rs35697587,rs35809007,rs35957544,rs36007635,rs36061954,rs3764625,rs3768321,rs3803286,rs3807566,rs3814883,rs3845344,rs3866805,rs3902951,rs40071,rs4017425,rs4055791,rs406388,rs4261944,rs4267103,rs4284600,rs429343,rs429358,rs4419475,rs4444317,rs4477562,rs45486197,rs4605363,rs4648450,rs4672338,rs4722398,rs4734879,rs4832298,rs4858940,rs5011579,rs539515,rs55714539,rs55726687,rs558887,rs559231,rs56038322,rs56133507,rs56143236,rs56161855,rs56187480,rs56399737,rs56858768,rs56893062,rs57636386,rs57989773,rs58862095,rs59068084,rs59227842,rs594024,rs60764613,rs61828641,rs61871615,rs61903695,rs62007782,rs62020775,rs62190049,rs62241847,rs6265,rs6430068,rs6486122,rs6545714,rs6560906,rs6567160,rs66679256,rs6669341,rs6682438,rs6705567,rs6710091,rs6725931,rs6744646,rs6752979,rs67609008,rs6769617,rs6774894,rs6777784,rs6831088,rs6843852,rs687339,rs6909685,rs6922607,rs6938973,rs6962980,rs7012637,rs7024334,rs7034554,rs7070670,rs7081254,rs7124681,rs7132908,rs71495038,rs7201895,rs7232171,rs723672,rs7250833,rs7259070,rs72634826,rs72649373,rs72892910,rs72976986,rs73026725,rs73052033,rs73193736,rs73601548,rs74750282,rs7498665,rs7571496,rs76183894,rs76702514,rs7683836,rs7704382,rs7708584,rs7761673,rs7774,rs7776021,rs7794705,rs78605811,rs7893571,rs7924036,rs7925100,rs7944782,rs79780963,rs7996639,rs80135274,rs8015400,rs8024137,rs8025516,rs8112818,rs8132491,rs815163,rs852042,rs862320,rs879620,rs923994,rs9291822,rs9294260,rs9349235,rs9463175,rs9478496,rs9515446,rs9522180,rs9571687,rs9638713,rs9673839,rs9830592,rs9839081,rs9843653,rs9876664,rs9888533,rs9951619,rs9977825
MMP-10_BMI_instrument	MMP-10	DA	MVMR LASSO	-0.194087	0.103456	-0.396857	0.0086838	0.0606516	302	297	rs10063055,rs10099330,rs10160769,rs10169594,rs10423928,rs10510025,rs1064213,rs10742752,rs10756714,rs10756792,rs10760277,rs10780248,rs1078141,rs10797119,rs10809621,rs10965698,rs11001963,rs11009685,rs11012732,rs11079849,rs11099020,rs11122450,rs111598585,rs111689389,rs11218510,rs112875651,rs113079574,rs113624107,rs11607476,rs11630647,rs1167311,rs11675464,rs11709402,rs11757278,rs11778219,rs118136827,rs11919665,rs12001437,rs12088284,rs12089815,rs12149660,rs12259464,rs12273545,rs1229984,rs12364470,rs12459368,rs12462975,rs12507026,rs12541408,rs1266874,rs12681792,rs12692596,rs12696039,rs12921986,rs12937411,rs1296328,rs12974458,rs13033310,rs13097918,rs13107325,rs13176429,rs1320251,rs1322842,rs13248187,rs1327259,rs13291723,rs1330199,rs1338071,rs13420048,rs13427822,rs1346841,rs1360201,rs13642,rs140159717,rs1438945,rs1441264,rs1451963,rs145981104,rs1471093,rs147568678,rs1477290,rs147730268,rs1503526,rs156201,rs1608113,rs1609010,rs16916303,rs17056301,rs17289010,rs17544384,rs17668356,rs17770336,rs178826,rs1834144,rs1861410,rs1884897,rs1905505,rs1919243,rs1967772,rs2035936,rs2051559,rs2102278,rs2153740,rs2172131,rs217672,rs2192158,rs2216931,rs2234458,rs2260997,rs2271189,rs2307111,rs2342892,rs2383377,rs2396625,rs2398861,rs2433733,rs2439823,rs2512892,rs252761,rs2606228,rs2616143,rs2618039,rs2678204,rs2725371,rs2791643,rs28350,rs2861685,rs2870111,rs2920503,rs3213943,rs329118,rs329651,rs34045288,rs34517439,rs34811474,rs349071,rs35154326,rs35364449,rs35809007,rs35957544,rs36007635,rs36061954,rs3764625,rs3768321,rs3803286,rs3807566,rs3814883,rs3845344,rs3866805,rs3902951,rs40071,rs4017425,rs4055791,rs406388,rs4148155,rs4261944,rs4267103,rs4284600,rs429343,rs429358,rs4419475,rs4444317,rs4477562,rs45486197,rs4605363,rs4648450,rs4672338,rs4722398,rs4790292,rs4832298,rs4858940,rs5011579,rs516316,rs539515,rs55714539,rs55726687,rs558887,rs559231,rs56038322,rs56133507,rs56143236,rs56161855,rs56187480,rs56399737,rs56858768,rs56893062,rs56930105,rs57636386,rs57989773,rs58862095,rs59068084,rs59227842,rs594024,rs60764613,rs61828641,rs61871615,rs61903695,rs62020775,rs62190049,rs62241847,rs62379271,rs6265,rs6430068,rs6486122,rs6545714,rs6560906,rs6567160,rs66679256,rs6669341,rs6682438,rs6705567,rs6710091,rs6725931,rs6744646,rs6752979,rs67609008,rs6769617,rs6774894,rs6777784,rs6831088,rs6843852,rs687339,rs6909685,rs6922607,rs6938973,rs6962980,rs698147,rs7012637,rs7024334,rs7034554,rs7070670,rs7081254,rs7124681,rs7132908,rs71495038,rs7201895,rs7232171,rs723672,rs7250833,rs7259070,rs72634826,rs72649373,rs72892910,rs72976986,rs73026725,rs73052033,rs73193736,rs7331420,rs73601548,rs74750282,rs7498665,rs7571496,rs76183894,rs76702514,rs7683836,rs7704382,rs7708584,rs7761673,rs7774,rs7776021,rs7794705,rs78605811,rs7893571,rs7924036,rs7925100,rs7944782,rs79780963,rs7996639,rs80135274,rs8015400,rs8024137,rs8025516,rs8112818,rs8132491,rs815163,rs852042,rs862320,rs879620,rs923994,rs9291822,rs9294260,rs9349235,rs9463175,rs9478496,rs9515446,rs9522180,rs9571687,rs9638713,rs9673839,rs9830592,rs9839081,rs9843653,rs9876664,rs9888533,rs9926784,rs9951619,rs9977825
MMP-10_BMI_instrument	MMP-10	NDA	MVMR LASSO	0.0589347	0.148073	-0.231282	0.349152	0.690621	302	287	rs10063055,rs10099330,rs10160769,rs10169594,rs10423928,rs10510025,rs1064213,rs10742752,rs10756714,rs10756792,rs10760277,rs10780248,rs1078141,rs10797119,rs10809621,rs10965698,rs11001963,rs11009685,rs11012732,rs11079849,rs11099020,rs11122450,rs111598585,rs111689389,rs11218510,rs112875651,rs113079574,rs113624107,rs11607476,rs11630647,rs1167311,rs11675464,rs11709402,rs11757278,rs11778219,rs118136827,rs11919665,rs12001437,rs12088284,rs12089815,rs12149660,rs12259464,rs12273545,rs1229984,rs12364470,rs12459368,rs12462975,rs12507026,rs12541408,rs1266874,rs12681792,rs12692596,rs12696039,rs12921986,rs12937411,rs1296328,rs12974458,rs13033310,rs13097918,rs13176429,rs1320251,rs1322842,rs13248187,rs1327259,rs13291723,rs1330199,rs1338071,rs13420048,rs13427822,rs1346841,rs1360201,rs13642,rs140159717,rs1438945,rs1441264,rs1451963,rs145981104,rs1471093,rs147568678,rs1477290,rs147730268,rs1503526,rs156201,rs1582931,rs1608113,rs1609010,rs16916303,rs17056301,rs17289010,rs17544384,rs17668356,rs17770336,rs178826,rs1861410,rs1884897,rs1919243,rs1967772,rs2035936,rs2051559,rs2102278,rs2153740,rs2172131,rs217672,rs2192158,rs2216931,rs2234458,rs2260997,rs2271189,rs2307111,rs2342892,rs2381404,rs2383377,rs2396625,rs2398861,rs2433733,rs2439823,rs2512892,rs252761,rs2606228,rs2616143,rs2618039,rs2678204,rs2725371,rs2791643,rs2861685,rs2870111,rs2920503,rs3213943,rs329118,rs329651,rs34045288,rs34517439,rs34811474,rs35154326,rs35364449,rs35697587,rs35809007,rs35957544,rs36007635,rs36061954,rs3764625,rs3768321,rs3803286,rs3807566,rs3814883,rs3845344,rs40071,rs4017425,rs4055791,rs406388,rs4261944,rs4267103,rs4284600,rs429343,rs429358,rs4419475,rs4477562,rs45486197,rs4605363,rs4648450,rs4672338,rs4820410,rs4832298,rs4858940,rs5011579,rs516316,rs539515,rs55714539,rs55726687,rs558887,rs559231,rs56038322,rs56133507,rs56143236,rs56161855,rs56187480,rs56399737,rs56858768,rs56893062,rs56930105,rs57636386,rs57989773,rs58862095,rs59068084,rs59227842,rs594024,rs60764613,rs61828641,rs61871615,rs61903695,rs62007782,rs62020775,rs62190049,rs62241847,rs62379271,rs6265,rs6430068,rs6486122,rs6545714,rs6560906,rs6567160,rs66679256,rs6669341,rs6682438,rs6705567,rs6710091,rs6725931,rs6744646,rs6752979,rs67609008,rs6769617,rs6774894,rs6777784,rs6831088,rs6843852,rs687339,rs6909685,rs6922607,rs6938973,rs6962980,rs698147,rs7012637,rs7024334,rs7034554,rs7070670,rs7081254,rs7124681,rs7132908,rs71495038,rs7201895,rs7232171,rs723672,rs7250833,rs7259070,rs72634826,rs72649373,rs72892910,rs72976986,rs73026725,rs73052033,rs73193736,rs7331420,rs73601548,rs74750282,rs7498665,rs7571496,rs76702514,rs7683836,rs7704382,rs7708584,rs7761673,rs7774,rs7776021,rs7794705,rs78605811,rs7893571,rs7924036,rs7925100,rs7944782,rs79780963,rs7996639,rs80135274,rs8015400,rs8024137,rs8025516,rs8112818,rs8132491,rs815163,rs852042,rs862320,rs879620,rs923994,rs9291822,rs9294260,rs9349235,rs9463175,rs9478496,rs9522180,rs9571687,rs9638713,rs9673839,rs9830592,rs9839081,rs9843653,rs9926784,rs9951619,rs9977825
MMP-10_BMI_instrument	MMP-10	PMD	MVMR LASSO	0.0184937	0.0874406	-0.152887	0.189874	0.832497	302	282	rs10099330,rs10160769,rs10169594,rs10423928,rs10510025,rs1064213,rs10756714,rs10756792,rs10760277,rs10780248,rs1078141,rs10797119,rs10809621,rs10965698,rs11001963,rs11009685,rs11012732,rs11079849,rs11099020,rs11122450,rs111598585,rs111689389,rs11218510,rs112875651,rs113079574,rs113624107,rs11607476,rs11630647,rs1167311,rs11675464,rs11709402,rs11757278,rs11778219,rs118136827,rs11919665,rs12001437,rs12088284,rs12089815,rs12149660,rs12259464,rs12273545,rs1229984,rs12364470,rs12459368,rs12462975,rs12507026,rs12541408,rs1266874,rs12681792,rs12692596,rs12696039,rs12921986,rs12937411,rs1296328,rs12974458,rs13033310,rs13097918,rs13107325,rs13176429,rs1320251,rs1322842,rs13248187,rs1327259,rs13291723,rs1330199,rs1338071,rs13420048,rs13427822,rs1346841,rs1360201,rs13642,rs140159717,rs1438945,rs1441264,rs1451963,rs145981104,rs147568678,rs1477290,rs147730268,rs1503526,rs156201,rs1608113,rs1609010,rs16916303,rs17289010,rs17668356,rs17770336,rs178826,rs1834144,rs1861410,rs1884897,rs1905505,rs1919243,rs1967772,rs2035936,rs2051559,rs2102278,rs2172131,rs217672,rs2192158,rs2216931,rs2234458,rs2260997,rs2271189,rs2307111,rs2342892,rs2383377,rs2396625,rs2398861,rs2433733,rs2439823,rs2512892,rs252761,rs2606228,rs2616143,rs2618039,rs2678204,rs2725371,rs2791643,rs2861685,rs2870111,rs2920503,rs3213943,rs329118,rs329651,rs34045288,rs34811474,rs349071,rs35154326,rs35364449,rs35697587,rs35809007,rs35957544,rs36007635,rs36061954,rs3764625,rs3768321,rs3803286,rs3807566,rs3814883,rs3845344,rs3866805,rs3902951,rs40071,rs4017425,rs4055791,rs406388,rs4261944,rs4267103,rs4284600,rs429343,rs429358,rs4419475,rs4444317,rs4477562,rs45486197,rs4605363,rs4648450,rs4672338,rs4722398,rs4832298,rs4858940,rs5011579,rs539515,rs55714539,rs55726687,rs558887,rs559231,rs56038322,rs56133507,rs56143236,rs56161855,rs56187480,rs56399737,rs56858768,rs56893062,rs57636386,rs57989773,rs58862095,rs59068084,rs59227842,rs594024,rs60764613,rs61828641,rs61871615,rs61903695,rs62007782,rs62020775,rs62190049,rs62241847,rs6265,rs6430068,rs6486122,rs6545714,rs6560906,rs6567160,rs6669341,rs6682438,rs6705567,rs6710091,rs6725931,rs6744646,rs6752979,rs67609008,rs6769617,rs6774894,rs6777784,rs6831088,rs6843852,rs687339,rs6909685,rs6922607,rs6938973,rs6962980,rs7012637,rs7024334,rs7034554,rs7070670,rs7081254,rs7124681,rs7132908,rs71495038,rs7201895,rs7232171,rs723672,rs7250833,rs7259070,rs72634826,rs72649373,rs72892910,rs72976986,rs73026725,rs73052033,rs73193736,rs73601548,rs74750282,rs7498665,rs7571496,rs76183894,rs76702514,rs7683836,rs7704382,rs7708584,rs7761673,rs7774,rs7776021,rs7794705,rs78605811,rs7893571,rs7924036,rs7925100,rs7944782,rs79780963,rs7996639,rs80135274,rs8015400,rs8024137,rs8025516,rs8112818,rs8132491,rs815163,rs852042,rs862320,rs879620,rs923994,rs9291822,rs9294260,rs9349235,rs9463175,rs9478496,rs9515446,rs9522180,rs9571687,rs9638713,rs9673839,rs9830592,rs9839081,rs9843653,rs9876664,rs9888533,rs9951619,rs9977825
NT-3_BMI_instrument	NT-3	DA	MVMR LASSO	0.0447287	0.107133	-0.165248	0.254705	0.676307	303	299	rs10063055,rs10099330,rs10160769,rs10169594,rs10423928,rs10510025,rs1064213,rs10742752,rs10756714,rs10756792,rs10760277,rs10780248,rs1078141,rs10797119,rs10809621,rs10965698,rs11001963,rs11009685,rs11012732,rs11079849,rs11099020,rs11122450,rs11151953,rs111598585,rs111689389,rs11218510,rs112875651,rs113079574,rs113624107,rs11607476,rs11630647,rs1167311,rs11675464,rs11709402,rs11757278,rs11778219,rs118136827,rs11919665,rs12001437,rs12088284,rs12089815,rs12149660,rs12259464,rs12273545,rs1229984,rs12364470,rs12459368,rs12462975,rs12507026,rs12541408,rs1266874,rs12681792,rs12692596,rs12696039,rs12921986,rs12937411,rs1296328,rs12974458,rs13033310,rs13097918,rs13107325,rs13176429,rs1320251,rs1322842,rs13248187,rs1327259,rs13291723,rs1330199,rs1338071,rs13420048,rs13427822,rs1346841,rs1360201,rs13642,rs140159717,rs1438945,rs1441264,rs1451963,rs145981104,rs1471093,rs147568678,rs1477290,rs147730268,rs1503526,rs156201,rs1608113,rs1609010,rs16916303,rs17056301,rs17289010,rs17544384,rs17668356,rs17770336,rs178826,rs1834144,rs1861410,rs1884897,rs1905505,rs1919243,rs1967772,rs2035936,rs2051559,rs2102278,rs2153740,rs2172131,rs217672,rs2192158,rs2216931,rs2234458,rs2260997,rs2271189,rs2307111,rs2342892,rs2381404,rs2383377,rs2396625,rs2398861,rs2433733,rs2439823,rs2512892,rs252761,rs2606228,rs2616143,rs2618039,rs2678204,rs2725371,rs2791643,rs28350,rs2861685,rs2870111,rs28735437,rs2920503,rs3213943,rs329118,rs329651,rs34045288,rs34517439,rs34811474,rs349071,rs35154326,rs35364449,rs35809007,rs35957544,rs36007635,rs36061954,rs3764625,rs3768321,rs3803286,rs3807566,rs3814883,rs3845344,rs3866805,rs3902951,rs40071,rs4017425,rs4055791,rs406388,rs4148155,rs4261944,rs4267103,rs4284600,rs429343,rs429358,rs4419475,rs4444317,rs4477562,rs45486197,rs4605363,rs4648450,rs4672338,rs4722398,rs4790292,rs4832298,rs4858940,rs5011579,rs539515,rs55714539,rs55726687,rs558887,rs559231,rs56038322,rs56133507,rs56143236,rs56161855,rs56187480,rs56399737,rs56858768,rs56893062,rs56930105,rs57636386,rs57989773,rs58862095,rs59068084,rs59227842,rs594024,rs60764613,rs61828641,rs61871615,rs61903695,rs62020775,rs62190049,rs62241847,rs62379271,rs6265,rs6430068,rs6486122,rs6545714,rs6560906,rs6567160,rs66679256,rs6669341,rs6682438,rs6705567,rs6710091,rs6725931,rs6744646,rs6752979,rs67609008,rs6769617,rs6774894,rs6777784,rs6831088,rs6843852,rs687339,rs6909685,rs6922607,rs6938973,rs6962980,rs698147,rs7012637,rs7024334,rs7034554,rs7070670,rs7081254,rs7124681,rs7132908,rs71495038,rs7201895,rs7232171,rs723672,rs7250833,rs7259070,rs72634826,rs72649373,rs72892910,rs72976986,rs73026725,rs73052033,rs73193736,rs7331420,rs73601548,rs74750282,rs7498665,rs7571496,rs76183894,rs76702514,rs7683836,rs7704382,rs7708584,rs7761673,rs7774,rs7776021,rs7794705,rs78605811,rs7893571,rs7924036,rs7925100,rs7944782,rs79780963,rs7996639,rs80135274,rs8015400,rs8024137,rs8025516,rs8112818,rs8132491,rs815163,rs852042,rs862320,rs879620,rs923994,rs9291822,rs9294260,rs9349235,rs9463175,rs9478496,rs9515446,rs9522180,rs9571687,rs9638713,rs9673839,rs9830592,rs9839081,rs9843653,rs9876664,rs9888533,rs9926784,rs9951619,rs9977825
NT-3_BMI_instrument	NT-3	NDA	MVMR LASSO	-0.206481	0.157637	-0.515443	0.102481	0.190245	303	287	rs10063055,rs10099330,rs10160769,rs10169594,rs10423928,rs10510025,rs1064213,rs10742752,rs10756714,rs10756792,rs10760277,rs10780248,rs1078141,rs10797119,rs10809621,rs10965698,rs11001963,rs11009685,rs11012732,rs11079849,rs11099020,rs11122450,rs111598585,rs111689389,rs11218510,rs112875651,rs113079574,rs113624107,rs11607476,rs11630647,rs1167311,rs11675464,rs11709402,rs11757278,rs11778219,rs118136827,rs11919665,rs12001437,rs12088284,rs12089815,rs12149660,rs12259464,rs12273545,rs1229984,rs12364470,rs12459368,rs12462975,rs12507026,rs12541408,rs1266874,rs12681792,rs12692596,rs12696039,rs12921986,rs12937411,rs1296328,rs12974458,rs13033310,rs13097918,rs13176429,rs1320251,rs1322842,rs13248187,rs1327259,rs13291723,rs1330199,rs1338071,rs13420048,rs13427822,rs1346841,rs1360201,rs13642,rs140159717,rs1438945,rs1441264,rs1451963,rs145981104,rs1471093,rs147568678,rs1477290,rs147730268,rs1503526,rs156201,rs1582931,rs1608113,rs1609010,rs16916303,rs17056301,rs17289010,rs17544384,rs17668356,rs17770336,rs178826,rs1861410,rs1884897,rs1919243,rs1967772,rs2035936,rs2051559,rs2102278,rs2153740,rs2172131,rs217672,rs2192158,rs2216931,rs2234458,rs2260997,rs2271189,rs2307111,rs2342892,rs2381404,rs2383377,rs2396625,rs2398861,rs2433733,rs2439823,rs2512892,rs252761,rs2606228,rs2616143,rs2618039,rs2678204,rs2725371,rs2791643,rs2861685,rs2870111,rs28735437,rs2920503,rs3213943,rs329118,rs329651,rs34045288,rs34517439,rs34811474,rs35364449,rs35697587,rs35809007,rs35957544,rs36007635,rs36061954,rs3764625,rs3768321,rs3803286,rs3807566,rs3814883,rs3845344,rs3902951,rs40071,rs4017425,rs4055791,rs406388,rs4261944,rs4267103,rs4284600,rs429343,rs429358,rs4419475,rs4477562,rs45486197,rs4605363,rs4648450,rs4672338,rs4820410,rs4832298,rs4858940,rs5011579,rs539515,rs55714539,rs55726687,rs558887,rs559231,rs56038322,rs56133507,rs56143236,rs56161855,rs56187480,rs56399737,rs56858768,rs56893062,rs56930105,rs57636386,rs57989773,rs58862095,rs59068084,rs59227842,rs594024,rs60764613,rs61828641,rs61871615,rs61903695,rs62007782,rs62020775,rs62190049,rs62241847,rs62379271,rs6265,rs6430068,rs6486122,rs6545714,rs6560906,rs6567160,rs66679256,rs6669341,rs6682438,rs6705567,rs6710091,rs6725931,rs6744646,rs6752979,rs67609008,rs6769617,rs6774894,rs6777784,rs6831088,rs6843852,rs687339,rs6909685,rs6922607,rs6938973,rs6962980,rs698147,rs7012637,rs7024334,rs7034554,rs7070670,rs7081254,rs7124681,rs7132908,rs71495038,rs7201895,rs7232171,rs723672,rs7250833,rs7259070,rs72634826,rs72649373,rs72892910,rs72976986,rs73026725,rs73052033,rs73193736,rs7331420,rs73601548,rs74750282,rs7498665,rs7571496,rs76702514,rs7683836,rs7704382,rs7708584,rs7761673,rs7774,rs7776021,rs7794705,rs78605811,rs7893571,rs7924036,rs7925100,rs7944782,rs79780963,rs7996639,rs80135274,rs8015400,rs8024137,rs8025516,rs8112818,rs8132491,rs815163,rs852042,rs862320,rs879620,rs923994,rs9291822,rs9294260,rs9349235,rs9463175,rs9478496,rs9522180,rs9571687,rs9638713,rs9673839,rs9830592,rs9839081,rs9843653,rs9926784,rs9951619,rs9977825
NT-3_BMI_instrument	NT-3	PMD	MVMR LASSO	-0.0152372	0.0805329	-0.173079	0.142604	0.849932	303	287	rs10099330,rs10160769,rs10169594,rs10423928,rs10510025,rs1064213,rs10742752,rs10756714,rs10756792,rs10760277,rs10780248,rs1078141,rs10797119,rs10809621,rs10965698,rs11001963,rs11009685,rs11012732,rs11079849,rs11099020,rs11122450,rs11151953,rs111598585,rs111689389,rs11218510,rs112875651,rs113079574,rs113624107,rs11607476,rs11630647,rs1167311,rs11675464,rs11709402,rs11757278,rs11778219,rs118136827,rs11919665,rs12001437,rs12088284,rs12089815,rs12149660,rs12259464,rs12273545,rs1229984,rs12364470,rs12459368,rs12462975,rs12507026,rs12541408,rs1266874,rs12681792,rs12692596,rs12696039,rs12921986,rs12937411,rs1296328,rs12974458,rs13033310,rs13097918,rs13107325,rs13176429,rs1320251,rs1322842,rs13248187,rs1327259,rs13291723,rs1330199,rs1338071,rs13420048,rs13427822,rs1346841,rs1360201,rs13642,rs140159717,rs1438945,rs1441264,rs1451963,rs145981104,rs147568678,rs1477290,rs147730268,rs1503526,rs156201,rs1608113,rs1609010,rs16916303,rs17056301,rs17289010,rs17668356,rs17770336,rs178826,rs1834144,rs1861410,rs1884897,rs1905505,rs1919243,rs1967772,rs2035936,rs2051559,rs2102278,rs2172131,rs217672,rs2192158,rs2216931,rs2234458,rs2260997,rs2271189,rs2307111,rs2342892,rs2383377,rs2396625,rs2398861,rs2433733,rs2439823,rs2512892,rs252761,rs2606228,rs2616143,rs2618039,rs2678204,rs2725371,rs2791643,rs2861685,rs2870111,rs28735437,rs2920503,rs3213943,rs329118,rs329651,rs34045288,rs34811474,rs349071,rs35154326,rs35364449,rs35697587,rs35809007,rs35957544,rs36007635,rs36061954,rs3764625,rs3768321,rs3803286,rs3807566,rs3814883,rs3845344,rs3866805,rs3902951,rs40071,rs4017425,rs4055791,rs406388,rs4261944,rs4267103,rs4284600,rs429343,rs429358,rs4419475,rs4444317,rs4477562,rs45486197,rs4605363,rs4648450,rs4672338,rs4722398,rs4832298,rs4858940,rs5011579,rs539515,rs55714539,rs55726687,rs558887,rs559231,rs56038322,rs56133507,rs56143236,rs56161855,rs56187480,rs56399737,rs56858768,rs56893062,rs57636386,rs57989773,rs58862095,rs59068084,rs59227842,rs594024,rs60764613,rs61828641,rs61871615,rs61903695,rs62007782,rs62020775,rs62190049,rs62241847,rs6265,rs6430068,rs6486122,rs6545714,rs6560906,rs6567160,rs66679256,rs6669341,rs6682438,rs6705567,rs6710091,rs6725931,rs6744646,rs6752979,rs67609008,rs6769617,rs6774894,rs6777784,rs6831088,rs6843852,rs687339,rs6909685,rs6922607,rs6938973,rs6962980,rs7012637,rs7024334,rs7034554,rs7070670,rs7081254,rs7124681,rs7132908,rs71495038,rs7201895,rs7232171,rs723672,rs7250833,rs7259070,rs72634826,rs72649373,rs72892910,rs72976986,rs73026725,rs73052033,rs73193736,rs73601548,rs74750282,rs7498665,rs7571496,rs76183894,rs76702514,rs7683836,rs7704382,rs7708584,rs7761673,rs7774,rs7776021,rs7794705,rs78605811,rs7893571,rs7924036,rs7925100,rs7944782,rs79780963,rs7996639,rs80135274,rs8015400,rs8024137,rs8025516,rs8112818,rs8132491,rs815163,rs852042,rs862320,rs879620,rs923994,rs9291822,rs9294260,rs9349235,rs9463175,rs9478496,rs9515446,rs9522180,rs9571687,rs9638713,rs9673839,rs9830592,rs9839081,rs9843653,rs9876664,rs9888533,rs9951619,rs9977825
OPG_BMI_instrument	OPG	DA	MVMR LASSO	0.140395	0.0925332	-0.0409672	0.321756	0.129207	302	298	rs10063055,rs10099330,rs10160769,rs10169594,rs10423928,rs10510025,rs1064213,rs10742752,rs10756714,rs10756792,rs10760277,rs10780248,rs1078141,rs10797119,rs10809621,rs10965698,rs11001963,rs11009685,rs11012732,rs11079849,rs11099020,rs11122450,rs111598585,rs111689389,rs11218510,rs112875651,rs113079574,rs113624107,rs11607476,rs11630647,rs1167311,rs11675464,rs11709402,rs11757278,rs11778219,rs118136827,rs11919665,rs12001437,rs12088284,rs12089815,rs12149660,rs12259464,rs12273545,rs1229984,rs12364470,rs12459368,rs12462975,rs12507026,rs12541408,rs1266874,rs12681792,rs12692596,rs12696039,rs12921986,rs12937411,rs1296328,rs12974458,rs13033310,rs13097918,rs13107325,rs13176429,rs1320251,rs1322842,rs13248187,rs1327259,rs13291723,rs1330199,rs1338071,rs13420048,rs13427822,rs1346841,rs1360201,rs13642,rs140159717,rs1438945,rs1441264,rs1451963,rs145981104,rs1471093,rs147568678,rs1477290,rs147730268,rs1503526,rs156201,rs1608113,rs1609010,rs16916303,rs17056301,rs17289010,rs17544384,rs17668356,rs17770336,rs178826,rs1834144,rs1861410,rs1884897,rs1905505,rs1919243,rs1967772,rs2035936,rs2051559,rs2102278,rs2153740,rs2172131,rs217672,rs2192158,rs2216931,rs2234458,rs2260997,rs2271189,rs2307111,rs2342892,rs2381404,rs2383377,rs2396625,rs2398861,rs2433733,rs2439823,rs2512892,rs252761,rs2606228,rs2616143,rs2618039,rs2678204,rs2725371,rs2791643,rs28350,rs2861685,rs2870111,rs2920503,rs3213943,rs329118,rs329651,rs34045288,rs34517439,rs34811474,rs349071,rs35154326,rs35364449,rs35809007,rs35957544,rs36007635,rs36061954,rs3764625,rs3768321,rs3803286,rs3807566,rs3814883,rs3845344,rs3866805,rs3902951,rs40071,rs4017425,rs4055791,rs406388,rs4148155,rs4261944,rs4267103,rs4284600,rs429343,rs429358,rs4419475,rs4444317,rs4477562,rs45486197,rs4605363,rs4648450,rs4672338,rs4722398,rs4790292,rs4832298,rs4858940,rs5011579,rs539515,rs55714539,rs55726687,rs558887,rs559231,rs56038322,rs56133507,rs56143236,rs56161855,rs56187480,rs56399737,rs56858768,rs56893062,rs56930105,rs57636386,rs57989773,rs58862095,rs59068084,rs59227842,rs594024,rs60764613,rs61828641,rs61871615,rs61903695,rs62020775,rs62190049,rs62241847,rs62379271,rs6265,rs6430068,rs6486122,rs6545714,rs6560906,rs6567160,rs66679256,rs6669341,rs6682438,rs6705567,rs6710091,rs6725931,rs6744646,rs6752979,rs67609008,rs6769617,rs6774894,rs6777784,rs6831088,rs6843852,rs687339,rs6909685,rs6922607,rs6938973,rs6962980,rs698147,rs7012637,rs7024334,rs7034554,rs704,rs7070670,rs7081254,rs7124681,rs7132908,rs71495038,rs7201895,rs7232171,rs723672,rs7250833,rs7259070,rs72634826,rs72649373,rs72892910,rs72976986,rs73026725,rs73052033,rs73193736,rs7331420,rs73601548,rs74750282,rs7498665,rs7571496,rs76183894,rs76702514,rs7683836,rs7704382,rs7708584,rs7761673,rs7774,rs7776021,rs7794705,rs78605811,rs7893571,rs7924036,rs7925100,rs7944782,rs79780963,rs7996639,rs80135274,rs8015400,rs8024137,rs8025516,rs8112818,rs8132491,rs815163,rs852042,rs862320,rs879620,rs923994,rs9291822,rs9294260,rs9349235,rs9463175,rs9478496,rs9515446,rs9522180,rs9571687,rs9638713,rs9673839,rs9830592,rs9839081,rs9843653,rs9876664,rs9888533,rs9926784,rs9951619,rs9977825
OPG_BMI_instrument	OPG	NDA	MVMR LASSO	-0.178863	0.131014	-0.435645	0.07792	0.172184	302	289	rs10063055,rs10099330,rs10160769,rs10169594,rs10423928,rs10510025,rs1064213,rs10742752,rs10756714,rs10756792,rs10760277,rs10780248,rs1078141,rs10797119,rs10809621,rs10965698,rs11001963,rs11009685,rs11012732,rs11079849,rs11099020,rs11122450,rs111598585,rs111689389,rs11218510,rs112875651,rs113079574,rs113624107,rs11607476,rs11630647,rs1167311,rs11675464,rs11709402,rs11757278,rs11778219,rs118136827,rs11919665,rs12001437,rs12088284,rs12089815,rs12149660,rs12259464,rs12273545,rs1229984,rs12364470,rs12459368,rs12462975,rs12507026,rs12541408,rs1266874,rs12681792,rs12692596,rs12696039,rs12921986,rs12937411,rs1296328,rs12974458,rs13033310,rs13097918,rs13176429,rs1320251,rs1322842,rs13248187,rs1327259,rs13291723,rs1330199,rs1338071,rs13420048,rs13427822,rs1346841,rs1360201,rs13642,rs140159717,rs1438945,rs1441264,rs1451963,rs145981104,rs1471093,rs147568678,rs1477290,rs147730268,rs1503526,rs156201,rs1582931,rs1608113,rs1609010,rs16916303,rs17056301,rs17289010,rs17544384,rs17668356,rs17770336,rs178826,rs1861410,rs1884897,rs1919243,rs1967772,rs2035936,rs2051559,rs2102278,rs2153740,rs2172131,rs217672,rs2192158,rs2216931,rs2234458,rs2260997,rs2271189,rs2307111,rs2342892,rs2381404,rs2383377,rs2396625,rs2398861,rs2433733,rs2439823,rs2512892,rs252761,rs2606228,rs2616143,rs2618039,rs2678204,rs2725371,rs2791643,rs2861685,rs2870111,rs2920503,rs3213943,rs329118,rs329651,rs34045288,rs34517439,rs34811474,rs349071,rs35154326,rs35364449,rs35697587,rs35809007,rs35957544,rs36007635,rs36061954,rs3764625,rs3768321,rs3803286,rs3807566,rs3814883,rs3845344,rs3902951,rs40071,rs4017425,rs4055791,rs406388,rs4261944,rs4267103,rs4284600,rs429343,rs429358,rs4419475,rs4477562,rs45486197,rs4605363,rs4648450,rs4672338,rs4820410,rs4832298,rs4858940,rs5011579,rs539515,rs55714539,rs55726687,rs558887,rs559231,rs56038322,rs56133507,rs56143236,rs56161855,rs56187480,rs56399737,rs56858768,rs56893062,rs56930105,rs57636386,rs57989773,rs58862095,rs59068084,rs59227842,rs594024,rs60764613,rs61828641,rs61871615,rs61903695,rs62007782,rs62020775,rs62190049,rs62241847,rs62379271,rs6265,rs6430068,rs6486122,rs6545714,rs6560906,rs6567160,rs66679256,rs6669341,rs6682438,rs6705567,rs6710091,rs6725931,rs6744646,rs6752979,rs67609008,rs6769617,rs6774894,rs6777784,rs6831088,rs6843852,rs687339,rs6909685,rs6922607,rs6938973,rs6962980,rs698147,rs7012637,rs7024334,rs7034554,rs704,rs7070670,rs7081254,rs7124681,rs7132908,rs71495038,rs7201895,rs7232171,rs723672,rs7250833,rs7259070,rs72634826,rs72649373,rs72892910,rs72976986,rs73026725,rs73052033,rs73193736,rs7331420,rs73601548,rs74750282,rs7498665,rs7571496,rs76702514,rs7683836,rs7704382,rs7708584,rs7761673,rs7774,rs7776021,rs7794705,rs78605811,rs7893571,rs7924036,rs7925100,rs7944782,rs79780963,rs7996639,rs80135274,rs8015400,rs8024137,rs8025516,rs8112818,rs8132491,rs815163,rs852042,rs862320,rs879620,rs923994,rs9291822,rs9294260,rs9349235,rs9463175,rs9478496,rs9522180,rs9571687,rs9638713,rs9673839,rs9830592,rs9839081,rs9843653,rs9926784,rs9951619,rs9977825
OPG_BMI_instrument	OPG	PMD	MVMR LASSO	0.0791272	0.0685369	-0.0552027	0.213457	0.248287	302	287	rs10099330,rs10160769,rs10169594,rs10423928,rs10510025,rs1064213,rs10742752,rs10756714,rs10756792,rs10760277,rs10780248,rs1078141,rs10797119,rs10809621,rs10965698,rs11001963,rs11009685,rs11012732,rs11079849,rs11099020,rs11122450,rs111598585,rs111689389,rs11218510,rs112875651,rs113079574,rs113624107,rs11607476,rs11630647,rs1167311,rs11675464,rs11709402,rs11757278,rs11778219,rs118136827,rs11919665,rs12001437,rs12088284,rs12089815,rs12149660,rs12259464,rs12273545,rs1229984,rs12364470,rs12459368,rs12462975,rs12507026,rs12541408,rs1266874,rs12681792,rs12692596,rs12696039,rs12921986,rs12937411,rs1296328,rs12974458,rs13033310,rs13097918,rs13107325,rs13176429,rs1320251,rs1322842,rs13248187,rs1327259,rs13291723,rs1330199,rs1338071,rs13420048,rs13427822,rs1346841,rs1360201,rs13642,rs140159717,rs1438945,rs1441264,rs1451963,rs145981104,rs147568678,rs1477290,rs147730268,rs1503526,rs156201,rs1608113,rs1609010,rs16916303,rs17056301,rs17289010,rs17668356,rs17770336,rs178826,rs1834144,rs1861410,rs1884897,rs1905505,rs1919243,rs1967772,rs2035936,rs2051559,rs2102278,rs2153740,rs2172131,rs217672,rs2192158,rs2216931,rs2234458,rs2260997,rs2271189,rs2307111,rs2342892,rs2383377,rs2396625,rs2398861,rs2433733,rs2439823,rs2512892,rs252761,rs2606228,rs2616143,rs2618039,rs2678204,rs2725371,rs2791643,rs2861685,rs2870111,rs2920503,rs3213943,rs329118,rs329651,rs34045288,rs34811474,rs349071,rs35154326,rs35364449,rs35697587,rs35809007,rs35957544,rs36007635,rs36061954,rs3764625,rs3768321,rs3803286,rs3807566,rs3814883,rs3845344,rs3866805,rs3902951,rs40071,rs4017425,rs4055791,rs406388,rs4261944,rs4267103,rs4284600,rs429343,rs429358,rs4419475,rs4444317,rs4477562,rs45486197,rs4605363,rs4648450,rs4672338,rs4722398,rs4832298,rs4858940,rs5011579,rs539515,rs55714539,rs55726687,rs558887,rs559231,rs56038322,rs56133507,rs56143236,rs56161855,rs56187480,rs56399737,rs56858768,rs56893062,rs57636386,rs57989773,rs58862095,rs59068084,rs59227842,rs594024,rs60764613,rs61828641,rs61871615,rs61903695,rs62007782,rs62020775,rs62190049,rs62241847,rs6265,rs6430068,rs6486122,rs6545714,rs6560906,rs6567160,rs66679256,rs6669341,rs6682438,rs6705567,rs6710091,rs6725931,rs6744646,rs6752979,rs67609008,rs6769617,rs6774894,rs6777784,rs6831088,rs6843852,rs687339,rs6909685,rs6922607,rs6938973,rs6962980,rs7012637,rs7024334,rs7034554,rs704,rs7070670,rs7081254,rs7124681,rs7132908,rs71495038,rs7201895,rs7232171,rs723672,rs7250833,rs7259070,rs72634826,rs72649373,rs72892910,rs72976986,rs73026725,rs73052033,rs73193736,rs73601548,rs74750282,rs7498665,rs7571496,rs76183894,rs76702514,rs7683836,rs7704382,rs7708584,rs7761673,rs7774,rs7776021,rs7794705,rs78605811,rs7893571,rs7924036,rs7925100,rs7944782,rs79780963,rs7996639,rs80135274,rs8015400,rs8024137,rs8025516,rs8112818,rs8132491,rs815163,rs852042,rs862320,rs879620,rs923994,rs9291822,rs9294260,rs9349235,rs9463175,rs9478496,rs9515446,rs9522180,rs9571687,rs9638713,rs9673839,rs9830592,rs9839081,rs9843653,rs9876664,rs9888533,rs9951619,rs9977825
OSM_BMI_instrument	OSM	DA	MVMR LASSO	0.118432	0.110329	-0.09781	0.334674	0.283075	302	298	rs10063055,rs10099330,rs10160769,rs10169594,rs10423928,rs10510025,rs1064213,rs10742752,rs10756714,rs10756792,rs10760277,rs10780248,rs1078141,rs10797119,rs10809621,rs10965698,rs11001963,rs11009685,rs11012732,rs11079849,rs11099020,rs11122450,rs111598585,rs111689389,rs11218510,rs112875651,rs113079574,rs113624107,rs11607476,rs11630647,rs1167311,rs11675464,rs11709402,rs11757278,rs11778219,rs118136827,rs11919665,rs12001437,rs12088284,rs12089815,rs12149660,rs12259464,rs12273545,rs1229984,rs12364470,rs12459368,rs12462975,rs12507026,rs12541408,rs1266874,rs12681792,rs12692596,rs12696039,rs12921986,rs12937411,rs1296328,rs12974458,rs13033310,rs13097918,rs13107325,rs13176429,rs1320251,rs1322842,rs13248187,rs1327259,rs13291723,rs1330199,rs1338071,rs13420048,rs13427822,rs1346841,rs1360201,rs13642,rs140159717,rs1438945,rs1441264,rs1451963,rs145981104,rs1471093,rs147568678,rs1477290,rs147730268,rs1503526,rs156201,rs1608113,rs1609010,rs16916303,rs17056301,rs17289010,rs17544384,rs17668356,rs17770336,rs178826,rs1834144,rs1861410,rs1884897,rs1905505,rs1919243,rs1967772,rs2035936,rs2051559,rs2102278,rs2153740,rs2172131,rs217672,rs2192158,rs2216931,rs2234458,rs2260997,rs2271189,rs2307111,rs2342892,rs2381404,rs2383377,rs2396625,rs2398861,rs2433733,rs2439823,rs2511241,rs2512892,rs252761,rs2606228,rs2616143,rs2618039,rs2678204,rs2725371,rs2791643,rs28350,rs2861685,rs2870111,rs2920503,rs3213943,rs329118,rs329651,rs34045288,rs34517439,rs34811474,rs349071,rs35154326,rs35364449,rs35809007,rs35957544,rs36007635,rs36061954,rs3764625,rs3768321,rs3803286,rs3807566,rs3814883,rs3845344,rs3866805,rs3902951,rs40071,rs4017425,rs4055791,rs406388,rs4148155,rs4261944,rs4267103,rs4284600,rs429343,rs429358,rs4419475,rs4444317,rs4477562,rs45486197,rs4605363,rs4648450,rs4672338,rs4722398,rs4790292,rs4832298,rs4858940,rs5011579,rs539515,rs55714539,rs55726687,rs558887,rs559231,rs56038322,rs56133507,rs56143236,rs56161855,rs56187480,rs56399737,rs56858768,rs56893062,rs56930105,rs57636386,rs57989773,rs58862095,rs59068084,rs59227842,rs594024,rs60764613,rs61828641,rs61871615,rs61903695,rs62020775,rs62190049,rs62241847,rs62379271,rs6265,rs6430068,rs6486122,rs6545714,rs6560906,rs6567160,rs66679256,rs6669341,rs6682438,rs6705567,rs6710091,rs6725931,rs6744646,rs6752979,rs67609008,rs6769617,rs6774894,rs6777784,rs6831088,rs6843852,rs687339,rs6909685,rs6922607,rs6938973,rs6962980,rs698147,rs7012637,rs7024334,rs7034554,rs7070670,rs7081254,rs7124681,rs7132908,rs71495038,rs7201895,rs7232171,rs723672,rs7250833,rs7259070,rs72634826,rs72649373,rs72892910,rs72976986,rs73026725,rs73052033,rs73193736,rs7331420,rs73601548,rs74750282,rs7498665,rs7571496,rs76183894,rs76702514,rs7683836,rs7704382,rs7708584,rs7761673,rs7774,rs7776021,rs7794705,rs78605811,rs7893571,rs7924036,rs7925100,rs7944782,rs79780963,rs7996639,rs80135274,rs8015400,rs8024137,rs8025516,rs8112818,rs8132491,rs815163,rs852042,rs862320,rs879620,rs923994,rs9291822,rs9294260,rs9349235,rs9463175,rs9478496,rs9515446,rs9522180,rs9571687,rs9638713,rs9673839,rs9830592,rs9839081,rs9843653,rs9876664,rs9888533,rs9926784,rs9951619,rs9977825
OSM_BMI_instrument	OSM	NDA	MVMR LASSO	0.142028	0.156551	-0.164805	0.448862	0.364283	302	290	rs10063055,rs10099330,rs10160769,rs10169594,rs10423928,rs10510025,rs1064213,rs10742752,rs10756714,rs10756792,rs10760277,rs10780248,rs1078141,rs10797119,rs10809621,rs10965698,rs11001963,rs11009685,rs11012732,rs11079849,rs11099020,rs11122450,rs111598585,rs111689389,rs11218510,rs112875651,rs113079574,rs113624107,rs11607476,rs11630647,rs1167311,rs11675464,rs11709402,rs11757278,rs11778219,rs118136827,rs11919665,rs12001437,rs12088284,rs12089815,rs12149660,rs12259464,rs12273545,rs1229984,rs12364470,rs12459368,rs12462975,rs12507026,rs12541408,rs1266874,rs12681792,rs12692596,rs12696039,rs12921986,rs12937411,rs1296328,rs12974458,rs13033310,rs13097918,rs13176429,rs1320251,rs1322842,rs13248187,rs1327259,rs13291723,rs1330199,rs1338071,rs13420048,rs13427822,rs1346841,rs1360201,rs13642,rs140159717,rs1438945,rs1441264,rs1451963,rs145981104,rs1471093,rs147568678,rs1477290,rs147730268,rs1503526,rs156201,rs1582931,rs1608113,rs1609010,rs16916303,rs17056301,rs17289010,rs17544384,rs17668356,rs17770336,rs178826,rs1834144,rs1861410,rs1884897,rs1919243,rs1967772,rs2035936,rs2051559,rs2102278,rs2153740,rs2172131,rs217672,rs2192158,rs2216931,rs2234458,rs2260997,rs2271189,rs2307111,rs2342892,rs2381404,rs2383377,rs2396625,rs2398861,rs2433733,rs2439823,rs2511241,rs2512892,rs252761,rs2606228,rs2616143,rs2618039,rs2678204,rs2725371,rs2791643,rs2861685,rs2870111,rs2920503,rs3213943,rs329118,rs329651,rs34045288,rs34517439,rs34811474,rs35154326,rs35364449,rs35697587,rs35809007,rs35957544,rs36007635,rs36061954,rs3764625,rs3768321,rs3803286,rs3807566,rs3814883,rs3845344,rs3866805,rs40071,rs4017425,rs4055791,rs406388,rs4261944,rs4267103,rs4284600,rs429343,rs429358,rs4419475,rs4477562,rs45486197,rs4605363,rs4648450,rs4672338,rs4820410,rs4832298,rs4858940,rs5011579,rs539515,rs55714539,rs55726687,rs558887,rs559231,rs56038322,rs56133507,rs56143236,rs56161855,rs56187480,rs56399737,rs56858768,rs56893062,rs56930105,rs57636386,rs57989773,rs58862095,rs59068084,rs59227842,rs594024,rs60764613,rs61828641,rs61871615,rs61903695,rs62007782,rs62020775,rs62190049,rs62241847,rs62379271,rs6265,rs6430068,rs6486122,rs6545714,rs6560906,rs6567160,rs66679256,rs6669341,rs6682438,rs6705567,rs6710091,rs6725931,rs6744646,rs6752979,rs67609008,rs6769617,rs6774894,rs6777784,rs6831088,rs6843852,rs687339,rs6909685,rs6922607,rs6938973,rs6962980,rs698147,rs7012637,rs7024334,rs7034554,rs7070670,rs7081254,rs7124681,rs7132908,rs71495038,rs7201895,rs7232171,rs723672,rs7250833,rs7259070,rs72634826,rs72649373,rs72892910,rs72976986,rs73026725,rs73052033,rs73193736,rs7331420,rs73601548,rs74750282,rs7498665,rs7571496,rs76702514,rs7683836,rs7704382,rs7708584,rs7761673,rs7774,rs7776021,rs7794705,rs78605811,rs7893571,rs7924036,rs7925100,rs7944782,rs79780963,rs7996639,rs80135274,rs8015400,rs8024137,rs8025516,rs8112818,rs8132491,rs815163,rs852042,rs862320,rs879620,rs923994,rs9291822,rs9294260,rs9349235,rs9463175,rs9478496,rs9522180,rs9571687,rs9638713,rs9673839,rs9830592,rs9839081,rs9843653,rs9888533,rs9926784,rs9951619,rs9977825
OSM_BMI_instrument	OSM	PMD	MVMR LASSO	-0.00508372	0.0820299	-0.165859	0.155692	0.950584	302	287	rs10099330,rs10160769,rs10169594,rs10423928,rs10510025,rs1064213,rs10742752,rs10756714,rs10756792,rs10760277,rs10780248,rs1078141,rs10797119,rs10809621,rs10965698,rs11001963,rs11009685,rs11012732,rs11079849,rs11099020,rs11122450,rs111598585,rs111689389,rs11218510,rs112875651,rs113079574,rs113624107,rs11607476,rs11630647,rs1167311,rs11675464,rs11709402,rs11757278,rs11778219,rs118136827,rs11919665,rs12001437,rs12088284,rs12089815,rs12149660,rs12259464,rs12273545,rs1229984,rs12364470,rs12459368,rs12462975,rs12507026,rs12541408,rs1266874,rs12681792,rs12692596,rs12696039,rs12921986,rs12937411,rs1296328,rs12974458,rs13033310,rs13097918,rs13107325,rs13176429,rs1320251,rs1322842,rs13248187,rs1327259,rs13291723,rs1330199,rs1338071,rs13420048,rs13427822,rs1346841,rs1360201,rs13642,rs140159717,rs1438945,rs1441264,rs1451963,rs145981104,rs147568678,rs1477290,rs147730268,rs1503526,rs156201,rs1608113,rs1609010,rs16916303,rs17056301,rs17289010,rs17668356,rs17770336,rs178826,rs1834144,rs1861410,rs1884897,rs1905505,rs1919243,rs1967772,rs2035936,rs2051559,rs2102278,rs2153740,rs2172131,rs217672,rs2192158,rs2216931,rs2234458,rs2260997,rs2271189,rs2307111,rs2342892,rs2383377,rs2396625,rs2398861,rs2433733,rs2439823,rs2511241,rs2512892,rs252761,rs2606228,rs2616143,rs2618039,rs2678204,rs2725371,rs2791643,rs2861685,rs2870111,rs2920503,rs3213943,rs329118,rs329651,rs34045288,rs34811474,rs349071,rs35154326,rs35364449,rs35697587,rs35809007,rs35957544,rs36007635,rs36061954,rs3764625,rs3768321,rs3803286,rs3807566,rs3814883,rs3845344,rs3866805,rs3902951,rs40071,rs4017425,rs4055791,rs406388,rs4261944,rs4267103,rs4284600,rs429343,rs429358,rs4419475,rs4444317,rs4477562,rs45486197,rs4605363,rs4648450,rs4672338,rs4722398,rs4832298,rs4858940,rs5011579,rs539515,rs55714539,rs55726687,rs558887,rs559231,rs56038322,rs56133507,rs56143236,rs56161855,rs56187480,rs56399737,rs56858768,rs56893062,rs57636386,rs57989773,rs58862095,rs59068084,rs59227842,rs594024,rs60764613,rs61828641,rs61871615,rs61903695,rs62007782,rs62020775,rs62190049,rs62241847,rs6265,rs6430068,rs6486122,rs6545714,rs6560906,rs6567160,rs66679256,rs6669341,rs6682438,rs6705567,rs6710091,rs6725931,rs6744646,rs6752979,rs67609008,rs6769617,rs6774894,rs6777784,rs6831088,rs6843852,rs687339,rs6909685,rs6922607,rs6938973,rs6962980,rs7012637,rs7024334,rs7034554,rs7070670,rs7081254,rs7124681,rs7132908,rs71495038,rs7201895,rs7232171,rs723672,rs7250833,rs7259070,rs72634826,rs72649373,rs72892910,rs72976986,rs73026725,rs73052033,rs73193736,rs73601548,rs74750282,rs7498665,rs7571496,rs76183894,rs76702514,rs7683836,rs7704382,rs7708584,rs7761673,rs7774,rs7776021,rs7794705,rs78605811,rs7893571,rs7924036,rs7925100,rs7944782,rs79780963,rs7996639,rs80135274,rs8015400,rs8024137,rs8025516,rs8112818,rs8132491,rs815163,rs852042,rs862320,rs879620,rs923994,rs9291822,rs9294260,rs9349235,rs9463175,rs9478496,rs9515446,rs9522180,rs9571687,rs9638713,rs9673839,rs9830592,rs9839081,rs9843653,rs9876664,rs9888533,rs9951619,rs9977825
PD-L1_BMI_instrument	PD-L1	DA	MVMR LASSO	-0.013641	0.0981694	-0.20605	0.178767	0.889486	302	298	rs10063055,rs10099330,rs10160769,rs10169594,rs10423928,rs10510025,rs1064213,rs10742752,rs10756714,rs10756792,rs10760277,rs10780248,rs1078141,rs10797119,rs10809621,rs10965698,rs11001963,rs11009685,rs11012732,rs11079849,rs11099020,rs11122450,rs111598585,rs111689389,rs11218510,rs112875651,rs113079574,rs113624107,rs11607476,rs11630647,rs1167311,rs11675464,rs11709402,rs11757278,rs11778219,rs118136827,rs11919665,rs12001437,rs12088284,rs12089815,rs12149660,rs12259464,rs12273545,rs1229984,rs12364470,rs12459368,rs12462975,rs12507026,rs12541408,rs1266874,rs12681792,rs12692596,rs12696039,rs12921986,rs12937411,rs1296328,rs12974458,rs13033310,rs13097918,rs13107325,rs13176429,rs1320251,rs1322842,rs13248187,rs1327259,rs13291723,rs1330199,rs1338071,rs13420048,rs13427822,rs1346841,rs1360201,rs13642,rs140159717,rs1438945,rs1441264,rs1451963,rs145981104,rs1471093,rs147568678,rs1477290,rs147730268,rs1503526,rs156201,rs1608113,rs1609010,rs16916303,rs17056301,rs17289010,rs17544384,rs17668356,rs17770336,rs178826,rs1834144,rs1861410,rs1884897,rs1905505,rs1919243,rs1967772,rs2035936,rs2051559,rs2102278,rs2153740,rs2172131,rs217672,rs2192158,rs2216931,rs2234458,rs2260997,rs2271189,rs2307111,rs2342892,rs2381404,rs2383377,rs2396625,rs2398861,rs2433733,rs2439823,rs2512892,rs252761,rs2606228,rs2616143,rs2618039,rs2678204,rs2725371,rs2791643,rs28350,rs2861685,rs2870111,rs2920503,rs3213943,rs329118,rs329651,rs34045288,rs34517439,rs34811474,rs349071,rs35154326,rs35364449,rs35809007,rs35957544,rs36007635,rs36061954,rs3764625,rs3768321,rs3803286,rs3807566,rs3814883,rs3845344,rs3866805,rs3902951,rs40071,rs4017425,rs4055791,rs406388,rs4148155,rs4261944,rs4267103,rs4284600,rs429343,rs429358,rs4419475,rs4444317,rs4477562,rs45486197,rs4605363,rs4648450,rs4672338,rs4722398,rs4790292,rs4832298,rs4858940,rs5011579,rs539515,rs55714539,rs55726687,rs558887,rs559231,rs56038322,rs56133507,rs56143236,rs56161855,rs56187480,rs56399737,rs56858768,rs56893062,rs56930105,rs57636386,rs57989773,rs58862095,rs59068084,rs59227842,rs594024,rs60764613,rs61828641,rs61871615,rs61903695,rs62020775,rs62190049,rs62241847,rs62379271,rs6265,rs6430068,rs6486122,rs6545714,rs6560906,rs6567160,rs66679256,rs6669341,rs6682438,rs6705567,rs6710091,rs6725931,rs6744646,rs6752979,rs67609008,rs6769617,rs6774894,rs6777784,rs6831088,rs6843852,rs687339,rs6909685,rs6922607,rs6938973,rs6962980,rs698147,rs7012637,rs7024334,rs7034554,rs7070670,rs7081254,rs7124681,rs7132908,rs71495038,rs7201895,rs7232171,rs723672,rs7250833,rs7259070,rs72634826,rs72649373,rs72892910,rs72976986,rs73026725,rs73052033,rs73193736,rs7331420,rs73601548,rs74750282,rs7498665,rs7571496,rs76183894,rs76702514,rs7683836,rs7704382,rs7708584,rs7761673,rs7774,rs7776021,rs7794705,rs78605811,rs7893571,rs7924036,rs7925100,rs7944782,rs79780963,rs7996639,rs80135274,rs8015400,rs8024137,rs8025516,rs8112818,rs8132491,rs815163,rs822335,rs852042,rs862320,rs879620,rs923994,rs9291822,rs9294260,rs9349235,rs9463175,rs9478496,rs9515446,rs9522180,rs9571687,rs9638713,rs9673839,rs9830592,rs9839081,rs9843653,rs9876664,rs9888533,rs9926784,rs9951619,rs9977825
PD-L1_BMI_instrument	PD-L1	NDA	MVMR LASSO	0.0216102	0.138908	-0.250644	0.293865	0.87637	302	287	rs10063055,rs10099330,rs10160769,rs10169594,rs10423928,rs10510025,rs1064213,rs10742752,rs10756714,rs10756792,rs10760277,rs10780248,rs1078141,rs10797119,rs10809621,rs10965698,rs11001963,rs11009685,rs11012732,rs11079849,rs11099020,rs11122450,rs111598585,rs111689389,rs11218510,rs112875651,rs113079574,rs113624107,rs11607476,rs11630647,rs1167311,rs11675464,rs11709402,rs11757278,rs11778219,rs118136827,rs11919665,rs12001437,rs12088284,rs12089815,rs12149660,rs12259464,rs12273545,rs1229984,rs12364470,rs12459368,rs12462975,rs12507026,rs12541408,rs1266874,rs12681792,rs12692596,rs12696039,rs12921986,rs12937411,rs1296328,rs12974458,rs13033310,rs13097918,rs13176429,rs1320251,rs1322842,rs13248187,rs1327259,rs13291723,rs1330199,rs1338071,rs13420048,rs13427822,rs1346841,rs1360201,rs13642,rs140159717,rs1438945,rs1441264,rs1451963,rs145981104,rs1471093,rs147568678,rs1477290,rs147730268,rs1503526,rs156201,rs1582931,rs1608113,rs1609010,rs16916303,rs17056301,rs17289010,rs17544384,rs17668356,rs17770336,rs178826,rs1861410,rs1884897,rs1919243,rs1967772,rs2035936,rs2051559,rs2102278,rs2153740,rs2172131,rs217672,rs2192158,rs2216931,rs2234458,rs2260997,rs2271189,rs2307111,rs2342892,rs2381404,rs2383377,rs2396625,rs2398861,rs2433733,rs2439823,rs2512892,rs252761,rs2606228,rs2616143,rs2618039,rs2678204,rs2725371,rs2791643,rs2861685,rs2870111,rs2920503,rs3213943,rs329118,rs329651,rs34045288,rs34517439,rs34811474,rs35154326,rs35364449,rs35697587,rs35809007,rs35957544,rs36007635,rs36061954,rs3764625,rs3768321,rs3803286,rs3807566,rs3814883,rs3845344,rs40071,rs4017425,rs4055791,rs406388,rs4261944,rs4267103,rs4284600,rs429343,rs429358,rs4419475,rs4477562,rs45486197,rs4605363,rs4648450,rs4672338,rs4820410,rs4832298,rs4858940,rs5011579,rs539515,rs55714539,rs55726687,rs558887,rs559231,rs56038322,rs56133507,rs56143236,rs56161855,rs56187480,rs56399737,rs56858768,rs56893062,rs56930105,rs57636386,rs57989773,rs58862095,rs59068084,rs59227842,rs594024,rs60764613,rs61828641,rs61871615,rs61903695,rs62007782,rs62020775,rs62190049,rs62241847,rs62379271,rs6265,rs6430068,rs6486122,rs6545714,rs6560906,rs6567160,rs66679256,rs6669341,rs6682438,rs6705567,rs6710091,rs6725931,rs6744646,rs6752979,rs67609008,rs6769617,rs6774894,rs6777784,rs6831088,rs6843852,rs687339,rs6909685,rs6922607,rs6938973,rs6962980,rs698147,rs7012637,rs7024334,rs7034554,rs7070670,rs7081254,rs7124681,rs7132908,rs71495038,rs7201895,rs7232171,rs723672,rs7250833,rs7259070,rs72634826,rs72649373,rs72892910,rs72976986,rs73026725,rs73052033,rs73193736,rs7331420,rs73601548,rs74750282,rs7498665,rs7571496,rs76702514,rs7683836,rs7704382,rs7708584,rs7761673,rs7774,rs7776021,rs7794705,rs78605811,rs7893571,rs7924036,rs7925100,rs7944782,rs79780963,rs7996639,rs80135274,rs8015400,rs8024137,rs8025516,rs8112818,rs8132491,rs815163,rs822335,rs852042,rs862320,rs879620,rs923994,rs9291822,rs9294260,rs9349235,rs9463175,rs9478496,rs9522180,rs9571687,rs9638713,rs9673839,rs9830592,rs9839081,rs9843653,rs9926784,rs9951619,rs9977825
PD-L1_BMI_instrument	PD-L1	PMD	MVMR LASSO	0.0177832	0.0729775	-0.12525	0.160816	0.807478	302	278	rs10099330,rs10160769,rs10169594,rs10423928,rs10510025,rs1064213,rs10756714,rs10756792,rs10760277,rs10780248,rs10797119,rs10809621,rs10965698,rs11001963,rs11009685,rs11012732,rs11079849,rs11099020,rs11122450,rs111598585,rs111689389,rs11218510,rs112875651,rs113079574,rs113624107,rs11607476,rs11630647,rs1167311,rs11675464,rs11709402,rs11757278,rs11778219,rs118136827,rs11919665,rs12001437,rs12088284,rs12089815,rs12149660,rs12259464,rs12273545,rs1229984,rs12364470,rs12459368,rs12462975,rs12507026,rs12541408,rs1266874,rs12681792,rs12692596,rs12696039,rs12921986,rs12937411,rs1296328,rs12974458,rs13033310,rs13097918,rs13107325,rs13176429,rs1320251,rs1322842,rs13248187,rs1327259,rs13291723,rs1330199,rs1338071,rs13420048,rs13427822,rs1346841,rs1360201,rs13642,rs140159717,rs1438945,rs1441264,rs1451963,rs145981104,rs147568678,rs1477290,rs147730268,rs1503526,rs156201,rs1608113,rs1609010,rs16916303,rs17289010,rs17668356,rs17770336,rs178826,rs1834144,rs1861410,rs1884897,rs1905505,rs1919243,rs1967772,rs2035936,rs2051559,rs2102278,rs2172131,rs217672,rs2192158,rs2216931,rs2234458,rs2260997,rs2271189,rs2307111,rs2342892,rs2383377,rs2396625,rs2398861,rs2433733,rs2439823,rs2512892,rs252761,rs2606228,rs2616143,rs2618039,rs2678204,rs2725371,rs2791643,rs2861685,rs2870111,rs2920503,rs3213943,rs329118,rs329651,rs34045288,rs34811474,rs349071,rs35154326,rs35364449,rs35809007,rs35957544,rs36007635,rs36061954,rs3764625,rs3768321,rs3807566,rs3814883,rs3845344,rs3866805,rs3902951,rs40071,rs4017425,rs4055791,rs406388,rs4261944,rs4267103,rs4284600,rs429343,rs429358,rs4419475,rs4444317,rs4477562,rs45486197,rs4605363,rs4648450,rs4672338,rs4722398,rs4832298,rs4858940,rs5011579,rs539515,rs55714539,rs55726687,rs558887,rs559231,rs56038322,rs56133507,rs56143236,rs56161855,rs56187480,rs56399737,rs56858768,rs56893062,rs57636386,rs57989773,rs58862095,rs59068084,rs59227842,rs594024,rs60764613,rs61828641,rs61871615,rs61903695,rs62007782,rs62020775,rs62190049,rs62241847,rs6265,rs6486122,rs6545714,rs6560906,rs6567160,rs6669341,rs6682438,rs6705567,rs6710091,rs6725931,rs6744646,rs6752979,rs67609008,rs6769617,rs6774894,rs6777784,rs6831088,rs6843852,rs687339,rs6909685,rs6922607,rs6938973,rs6962980,rs7012637,rs7024334,rs7034554,rs7070670,rs7081254,rs7124681,rs7132908,rs71495038,rs7201895,rs7232171,rs723672,rs7250833,rs7259070,rs72634826,rs72649373,rs72892910,rs72976986,rs73026725,rs73052033,rs73193736,rs73601548,rs74750282,rs7498665,rs7571496,rs76183894,rs76702514,rs7683836,rs7708584,rs7761673,rs7774,rs7776021,rs7794705,rs78605811,rs7893571,rs7924036,rs7925100,rs7944782,rs79780963,rs7996639,rs80135274,rs8015400,rs8024137,rs8025516,rs8112818,rs8132491,rs815163,rs822335,rs852042,rs862320,rs879620,rs923994,rs9291822,rs9294260,rs9349235,rs9463175,rs9478496,rs9515446,rs9522180,rs9571687,rs9638713,rs9673839,rs9830592,rs9839081,rs9843653,rs9876664,rs9888533,rs9951619,rs9977825
SCF instrument	SCF	DA	MR LASSO	0.02419	0.10839	-0.188251	0.236631	0.823399	8	8	rs705379,rs2740488,rs138854302,rs174535,rs11608458,rs12149545,rs55781197,rs798893
SCF_BMI_instrument	SCF	DA	MVMR LASSO	0.0076614	0.0699225	-0.129384	0.144707	0.912751	309	303	rs10063055,rs10099330,rs10160769,rs10169594,rs10423928,rs10510025,rs1064213,rs10742752,rs10756714,rs10756792,rs10760277,rs10780248,rs1078141,rs10797119,rs10809621,rs10965698,rs11001963,rs11009685,rs11012732,rs11079849,rs11099020,rs11122450,rs111598585,rs111689389,rs11218510,rs112875651,rs113079574,rs113624107,rs11607476,rs11608458,rs11630647,rs1167311,rs11675464,rs11709402,rs11757278,rs11778219,rs118136827,rs11919665,rs12001437,rs12088284,rs12089815,rs12149545,rs12149660,rs12259464,rs12273545,rs1229984,rs12364470,rs12459368,rs12462975,rs12507026,rs12541408,rs1266874,rs12681792,rs12692596,rs12696039,rs12921986,rs12937411,rs1296328,rs12974458,rs13033310,rs13097918,rs13107325,rs13176429,rs1320251,rs1322842,rs13248187,rs1327259,rs13291723,rs1330199,rs1338071,rs13420048,rs13427822,rs1346841,rs1360201,rs13642,rs138854302,rs140159717,rs1438945,rs1441264,rs1451963,rs145981104,rs1471093,rs147568678,rs1477290,rs147730268,rs1503526,rs156201,rs1608113,rs1609010,rs16916303,rs17056301,rs17289010,rs174535,rs17544384,rs17668356,rs17770336,rs178826,rs1834144,rs1861410,rs1884897,rs1905505,rs1919243,rs1967772,rs2035936,rs2051559,rs2153740,rs2172131,rs217672,rs2192158,rs2216931,rs2234458,rs2260997,rs2271189,rs2307111,rs2342892,rs2383377,rs2396625,rs2398861,rs2433733,rs2439823,rs2512892,rs252761,rs2606228,rs2616143,rs2618039,rs2678204,rs2725371,rs2740488,rs2791643,rs28350,rs2861685,rs2870111,rs2920503,rs3213943,rs329118,rs329651,rs34045288,rs34517439,rs34811474,rs349071,rs35154326,rs35364449,rs35809007,rs35957544,rs36007635,rs36061954,rs3764625,rs3768321,rs3803286,rs3807566,rs3814883,rs3845344,rs3866805,rs3902951,rs40071,rs4017425,rs4055791,rs406388,rs4148155,rs4261944,rs4267103,rs4284600,rs429343,rs429358,rs4419475,rs4444317,rs4477562,rs45486197,rs4605363,rs4648450,rs4672338,rs4722398,rs4790292,rs4832298,rs4858940,rs5011579,rs539515,rs55714539,rs55726687,rs55781197,rs558887,rs559231,rs56038322,rs56133507,rs56143236,rs56161855,rs56187480,rs56399737,rs56858768,rs56893062,rs56930105,rs57636386,rs57989773,rs58862095,rs59068084,rs59227842,rs594024,rs60764613,rs61828641,rs61871615,rs61903695,rs62020775,rs62190049,rs62241847,rs62379271,rs6265,rs6430068,rs6486122,rs6545714,rs6560906,rs6567160,rs66679256,rs6669341,rs6682438,rs6705567,rs6710091,rs6725931,rs6744646,rs6752979,rs67609008,rs6769617,rs6774894,rs6777784,rs6831088,rs6843852,rs687339,rs6909685,rs6922607,rs6938973,rs6962980,rs698147,rs7012637,rs7024334,rs7034554,rs705379,rs7070670,rs7081254,rs7124681,rs7132908,rs71495038,rs7201895,rs7232171,rs723672,rs7250833,rs7259070,rs72634826,rs72649373,rs72892910,rs72976986,rs73026725,rs73052033,rs73193736,rs7331420,rs73601548,rs74750282,rs7498665,rs7571496,rs76183894,rs76702514,rs7683836,rs7704382,rs7708584,rs7761673,rs7774,rs7776021,rs7794705,rs78605811,rs7893571,rs7924036,rs7925100,rs7944782,rs79780963,rs798893,rs7996639,rs80135274,rs8015400,rs8024137,rs8025516,rs8112818,rs8132491,rs815163,rs852042,rs862320,rs879620,rs923994,rs9291822,rs9294260,rs9349235,rs9463175,rs9478496,rs9515446,rs9522180,rs9571687,rs9638713,rs9673839,rs9830592,rs9839081,rs9843653,rs9876664,rs9888533,rs9926784,rs9951619,rs9977825
SCF instrument	SCF	ER_neg_BCa	MR LASSO	-0.0346954	0.0538336	-0.140207	0.0708166	0.519256	8	6	rs705379,rs138854302,rs11608458,rs12149545,rs55781197,rs798893
SCF instrument	SCF	HER2_pos_BCa	MR LASSO	-0.192416	0.104062	-0.396375	0.0115427	0.0644516	8	8	rs705379,rs2740488,rs138854302,rs174535,rs11608458,rs12149545,rs55781197,rs798893
SCF instrument	SCF	Luminal_A_BCa	MR LASSO	-0.0493265	0.0352315	-0.118379	0.0197259	0.161493	8	8	rs705379,rs2740488,rs138854302,rs174535,rs11608458,rs12149545,rs55781197,rs798893
SCF instrument	SCF	Luminal_B_BCa	MR LASSO	-0.0004331	0.101277	-0.198932	0.198066	0.996588	8	8	rs705379,rs2740488,rs138854302,rs174535,rs11608458,rs12149545,rs55781197,rs798893
SCF instrument	SCF	NDA	MR LASSO	-0.119767	0.132067	-0.378614	0.139079	0.364477	8	8	rs705379,rs2740488,rs138854302,rs174535,rs11608458,rs12149545,rs55781197,rs798893
SCF_BMI_instrument	SCF	NDA	MVMR LASSO	0.138017	0.0968684	-0.0518414	0.327876	0.154218	309	302	rs10063055,rs10099330,rs10160769,rs10169594,rs10423928,rs10510025,rs1064213,rs10742752,rs10756714,rs10756792,rs10760277,rs10780248,rs1078141,rs10797119,rs10809621,rs10965698,rs11001963,rs11009685,rs11012732,rs11079849,rs11099020,rs11122450,rs111598585,rs111689389,rs11218510,rs112875651,rs113079574,rs113624107,rs11607476,rs11608458,rs11630647,rs1167311,rs11675464,rs11709402,rs11757278,rs11778219,rs118136827,rs11919665,rs12001437,rs12088284,rs12089815,rs12149545,rs12149660,rs12259464,rs12273545,rs1229984,rs12364470,rs12459368,rs12462975,rs12507026,rs12541408,rs1266874,rs12681792,rs12692596,rs12696039,rs12921986,rs12937411,rs1296328,rs12974458,rs13033310,rs13097918,rs13176429,rs1320251,rs1322842,rs13248187,rs1327259,rs13291723,rs1330199,rs1338071,rs13420048,rs13427822,rs1346841,rs1360201,rs13642,rs138854302,rs140159717,rs1438945,rs1441264,rs1451963,rs145981104,rs1471093,rs147568678,rs1477290,rs147730268,rs1503526,rs156201,rs1582931,rs1608113,rs1609010,rs16916303,rs17056301,rs17289010,rs174535,rs17544384,rs17668356,rs17770336,rs178826,rs1834144,rs1861410,rs1884897,rs1905505,rs1919243,rs1967772,rs2035936,rs2051559,rs2102278,rs2153740,rs2172131,rs217672,rs2192158,rs2216931,rs2234458,rs2260997,rs2271189,rs2307111,rs2342892,rs2381404,rs2383377,rs2396625,rs2398861,rs2433733,rs2439823,rs2512892,rs252761,rs2606228,rs2616143,rs2618039,rs2678204,rs2725371,rs2740488,rs2791643,rs2861685,rs2870111,rs2920503,rs3213943,rs329118,rs329651,rs34045288,rs34517439,rs34811474,rs349071,rs35154326,rs35364449,rs35697587,rs35809007,rs35957544,rs36007635,rs36061954,rs3764625,rs3768321,rs3803286,rs3807566,rs3814883,rs3845344,rs3866805,rs3902951,rs40071,rs4017425,rs4055791,rs406388,rs4148155,rs4261944,rs4267103,rs4284600,rs429343,rs429358,rs4419475,rs4477562,rs45486197,rs4605363,rs4648450,rs4672338,rs4722398,rs4820410,rs4832298,rs4858940,rs5011579,rs539515,rs55714539,rs55726687,rs55781197,rs558887,rs559231,rs56038322,rs56133507,rs56143236,rs56161855,rs56187480,rs56399737,rs56858768,rs56893062,rs56930105,rs57636386,rs57989773,rs58862095,rs59068084,rs59227842,rs594024,rs60764613,rs61828641,rs61871615,rs61903695,rs62007782,rs62020775,rs62190049,rs62241847,rs62379271,rs6265,rs6430068,rs6486122,rs6545714,rs6560906,rs6567160,rs66679256,rs6669341,rs6682438,rs6705567,rs6710091,rs6725931,rs6744646,rs6752979,rs67609008,rs6769617,rs6774894,rs6777784,rs6831088,rs6843852,rs687339,rs6909685,rs6922607,rs6938973,rs6962980,rs698147,rs7012637,rs7024334,rs7034554,rs705379,rs7070670,rs7081254,rs7124681,rs7132908,rs71495038,rs7201895,rs7232171,rs723672,rs7250833,rs7259070,rs72634826,rs72649373,rs72892910,rs72976986,rs73026725,rs73052033,rs73193736,rs7331420,rs73601548,rs74750282,rs7498665,rs7571496,rs76702514,rs7683836,rs7704382,rs7708584,rs7761673,rs7774,rs7776021,rs7794705,rs78605811,rs7893571,rs7924036,rs7925100,rs7944782,rs79780963,rs798893,rs7996639,rs80135274,rs8015400,rs8024137,rs8025516,rs8112818,rs8132491,rs815163,rs852042,rs862320,rs879620,rs923994,rs9291822,rs9294260,rs9349235,rs9463175,rs9478496,rs9522180,rs9571687,rs9638713,rs9673839,rs9830592,rs9839081,rs9843653,rs9888533,rs9926784,rs9951619,rs9977825
SCF instrument	SCF	Overall_BCa	MR LASSO	-0.0490269	0.0398307	-0.127094	0.0290398	0.218367	8	8	rs705379,rs2740488,rs138854302,rs174535,rs11608458,rs12149545,rs55781197,rs798893
SCF instrument	SCF	PMD	MR LASSO	0.0701037	0.069684	-0.0664744	0.206682	0.314404	8	8	rs705379,rs2740488,rs138854302,rs174535,rs11608458,rs12149545,rs55781197,rs798893
SCF_BMI_instrument	SCF	PMD	MVMR LASSO	-0.0655082	0.0514357	-0.16632	0.0353039	0.202807	309	294	rs10099330,rs10160769,rs10169594,rs10423928,rs10510025,rs1064213,rs10742752,rs10756714,rs10756792,rs10760277,rs10780248,rs1078141,rs10797119,rs10809621,rs10965698,rs11001963,rs11009685,rs11012732,rs11079849,rs11099020,rs11122450,rs111598585,rs111689389,rs11218510,rs112875651,rs113079574,rs113624107,rs11607476,rs11608458,rs11630647,rs1167311,rs11675464,rs11709402,rs11757278,rs11778219,rs118136827,rs11919665,rs12001437,rs12088284,rs12089815,rs12149545,rs12149660,rs12259464,rs12273545,rs1229984,rs12364470,rs12459368,rs12462975,rs12507026,rs12541408,rs1266874,rs12681792,rs12692596,rs12696039,rs12921986,rs12937411,rs1296328,rs12974458,rs13033310,rs13097918,rs13107325,rs13176429,rs1320251,rs1322842,rs13248187,rs1327259,rs13291723,rs1330199,rs1338071,rs13420048,rs13427822,rs1346841,rs1360201,rs13642,rs138854302,rs140159717,rs1438945,rs1441264,rs1451963,rs145981104,rs147568678,rs1477290,rs147730268,rs1503526,rs156201,rs1608113,rs1609010,rs16916303,rs17056301,rs17289010,rs174535,rs17668356,rs17770336,rs178826,rs1834144,rs1861410,rs1884897,rs1905505,rs1919243,rs1967772,rs2035936,rs2051559,rs2102278,rs2153740,rs2172131,rs217672,rs2192158,rs2216931,rs2234458,rs2260997,rs2271189,rs2307111,rs2342892,rs2383377,rs2396625,rs2398861,rs2433733,rs2439823,rs2512892,rs252761,rs2606228,rs2616143,rs2618039,rs2678204,rs2725371,rs2740488,rs2791643,rs2861685,rs2870111,rs2920503,rs3213943,rs329118,rs329651,rs34045288,rs34811474,rs349071,rs35154326,rs35364449,rs35697587,rs35809007,rs35957544,rs36007635,rs36061954,rs3764625,rs3768321,rs3803286,rs3807566,rs3814883,rs3845344,rs3866805,rs3902951,rs40071,rs4017425,rs4055791,rs406388,rs4261944,rs4267103,rs4284600,rs429343,rs429358,rs4419475,rs4444317,rs4477562,rs45486197,rs4605363,rs4648450,rs4672338,rs4722398,rs4832298,rs4858940,rs5011579,rs539515,rs55714539,rs55726687,rs55781197,rs558887,rs559231,rs56038322,rs56133507,rs56143236,rs56161855,rs56187480,rs56399737,rs56858768,rs56893062,rs57636386,rs57989773,rs58862095,rs59068084,rs59227842,rs594024,rs60764613,rs61828641,rs61871615,rs61903695,rs62007782,rs62020775,rs62190049,rs62241847,rs6265,rs6430068,rs6486122,rs6545714,rs6560906,rs6567160,rs66679256,rs6669341,rs6682438,rs6705567,rs6710091,rs6725931,rs6744646,rs6752979,rs67609008,rs6769617,rs6774894,rs6777784,rs6831088,rs6843852,rs687339,rs6909685,rs6922607,rs6938973,rs6962980,rs7012637,rs7024334,rs7034554,rs705379,rs7070670,rs7081254,rs7124681,rs7132908,rs71495038,rs7201895,rs7232171,rs723672,rs7250833,rs7259070,rs72634826,rs72649373,rs72892910,rs72976986,rs73026725,rs73052033,rs73193736,rs73601548,rs74750282,rs7498665,rs7571496,rs76183894,rs76702514,rs7683836,rs7704382,rs7708584,rs7761673,rs7774,rs7776021,rs7794705,rs78605811,rs7893571,rs7924036,rs7925100,rs7944782,rs79780963,rs798893,rs7996639,rs80135274,rs8015400,rs8024137,rs8025516,rs8112818,rs8132491,rs815163,rs852042,rs862320,rs879620,rs923994,rs9291822,rs9294260,rs9349235,rs9463175,rs9478496,rs9515446,rs9522180,rs9571687,rs9638713,rs9673839,rs9830592,rs9839081,rs9843653,rs9876664,rs9888533,rs9951619,rs9977825
SCF instrument	SCF	TNBCa	MR LASSO	-0.108814	0.0887692	-0.282799	0.0651702	0.22027	8	8	rs705379,rs2740488,rs138854302,rs174535,rs11608458,rs12149545,rs55781197,rs798893
SLAMF1 instrument	SLAMF1	DA	MR LASSO	-0.015658	0.0858872	-0.183994	0.152678	0.85534	10	9	rs12058421,rs3753383,rs60094514,rs10212190,rs1057964,rs9273504,rs1265840,rs653178,rs2725405
SLAMF1_BMI_instrument	SLAMF1	DA	MVMR LASSO	-0.0560827	0.0655975	-0.184651	0.072486	0.392578	311	307	rs10063055,rs10099330,rs10160769,rs10169594,rs10212190,rs10423928,rs10510025,rs1057964,rs1064213,rs10742752,rs10756714,rs10756792,rs10760277,rs10780248,rs1078141,rs10797119,rs10809621,rs10965698,rs11001963,rs11009685,rs11012732,rs11079849,rs11099020,rs11122450,rs111598585,rs111689389,rs11218510,rs112875651,rs113079574,rs113624107,rs11607476,rs11630647,rs1167311,rs11675464,rs11709402,rs11757278,rs11778219,rs118136827,rs11919665,rs12001437,rs12058421,rs12088284,rs12089815,rs12149660,rs12259464,rs12273545,rs1229984,rs12364470,rs12459368,rs12462975,rs12507026,rs12541408,rs1265840,rs1266874,rs12681792,rs12692596,rs12696039,rs12921986,rs12937411,rs1296328,rs12974458,rs13033310,rs13097918,rs13107325,rs13176429,rs1320251,rs1322842,rs13248187,rs1327259,rs13291723,rs1330199,rs1338071,rs13420048,rs13427822,rs1346841,rs1360201,rs13642,rs140159717,rs1438945,rs1441264,rs1451963,rs145981104,rs1471093,rs147568678,rs1477290,rs147730268,rs1503526,rs156201,rs1608113,rs1609010,rs16916303,rs17056301,rs17289010,rs17544384,rs17668356,rs17770336,rs178826,rs1834144,rs1861410,rs1884897,rs1905505,rs1919243,rs1967772,rs2035936,rs2051559,rs2102278,rs2153740,rs2172131,rs217672,rs2192158,rs2216931,rs2234458,rs2260997,rs2271189,rs2307111,rs2342892,rs2381404,rs2383377,rs2396625,rs2398861,rs2433733,rs2439823,rs2512892,rs252761,rs2606228,rs2616143,rs2618039,rs2678204,rs2725371,rs2725405,rs2791643,rs28350,rs2861685,rs2870111,rs2920503,rs3213943,rs329118,rs329651,rs34045288,rs34517439,rs34811474,rs349071,rs35154326,rs35364449,rs35809007,rs35957544,rs36007635,rs36061954,rs3753383,rs3764625,rs3768321,rs3803286,rs3807566,rs3814883,rs3845344,rs3866805,rs3902951,rs40071,rs4017425,rs4055791,rs406388,rs4148155,rs4261944,rs4267103,rs4284600,rs429343,rs429358,rs4419475,rs4444317,rs4477562,rs45486197,rs4605363,rs4648450,rs4672338,rs4722398,rs4790292,rs4832298,rs4858940,rs5011579,rs539515,rs55714539,rs55726687,rs558887,rs559231,rs56038322,rs56093546,rs56133507,rs56143236,rs56161855,rs56187480,rs56399737,rs56858768,rs56893062,rs56930105,rs57636386,rs57989773,rs58862095,rs59068084,rs59227842,rs594024,rs60094514,rs60764613,rs61828641,rs61871615,rs61903695,rs62020775,rs62190049,rs62241847,rs62379271,rs6265,rs6430068,rs6486122,rs653178,rs6545714,rs6560906,rs6567160,rs66679256,rs6669341,rs6682438,rs6705567,rs6710091,rs6725931,rs6744646,rs6752979,rs67609008,rs6769617,rs6774894,rs6777784,rs6831088,rs6843852,rs687339,rs6909685,rs6922607,rs6938973,rs6962980,rs698147,rs7012637,rs7024334,rs7034554,rs7070670,rs7081254,rs7124681,rs7132908,rs71495038,rs7201895,rs7232171,rs723672,rs7250833,rs7259070,rs72634826,rs72649373,rs72892910,rs72976986,rs73026725,rs73052033,rs73193736,rs7331420,rs73601548,rs74750282,rs7498665,rs7571496,rs76183894,rs76702514,rs7683836,rs7704382,rs7708584,rs7761673,rs7774,rs7776021,rs7794705,rs78605811,rs7893571,rs7924036,rs7925100,rs7944782,rs79780963,rs7996639,rs80135274,rs8015400,rs8024137,rs8025516,rs8112818,rs8132491,rs815163,rs852042,rs862320,rs879620,rs923994,rs9273504,rs9291822,rs9294260,rs9349235,rs9463175,rs9478496,rs9515446,rs9522180,rs9571687,rs9638713,rs9673839,rs9830592,rs9839081,rs9843653,rs9876664,rs9888533,rs9926784,rs9951619,rs9977825
SLAMF1 instrument	SLAMF1	ER_neg_BCa	MR LASSO	0.0825453	0.0457923	-0.00720588	0.172297	0.0714505	10	10	rs12058421,rs3753383,rs60094514,rs10212190,rs1057964,rs9273504,rs1265840,rs653178,rs56093546,rs2725405
SLAMF1 instrument	SLAMF1	HER2_pos_BCa	MR LASSO	0.152431	0.103541	-0.0505065	0.355368	0.140974	10	10	rs12058421,rs3753383,rs60094514,rs10212190,rs1057964,rs9273504,rs1265840,rs653178,rs56093546,rs2725405
SLAMF1 instrument	SLAMF1	Luminal_A_BCa	MR LASSO	0.00615574	0.0310744	-0.054749	0.0670605	0.84297	10	9	rs12058421,rs3753383,rs60094514,rs10212190,rs1057964,rs9273504,rs1265840,rs56093546,rs2725405
SLAMF1 instrument	SLAMF1	Luminal_B_BCa	MR LASSO	0.00135841	0.0626822	-0.121496	0.124213	0.98271	10	10	rs12058421,rs3753383,rs60094514,rs10212190,rs1057964,rs9273504,rs1265840,rs653178,rs56093546,rs2725405
SLAMF1 instrument	SLAMF1	NDA	MR LASSO	-0.00901889	0.115621	-0.235631	0.217593	0.937825	10	10	rs12058421,rs3753383,rs60094514,rs10212190,rs1057964,rs9273504,rs1265840,rs653178,rs56093546,rs2725405
SLAMF1_BMI_instrument	SLAMF1	NDA	MVMR LASSO	0.00898141	0.0916582	-0.170665	0.188628	0.921942	311	296	rs10063055,rs10099330,rs10160769,rs10169594,rs10212190,rs10423928,rs10510025,rs1057964,rs1064213,rs10742752,rs10756714,rs10756792,rs10760277,rs10780248,rs1078141,rs10797119,rs10809621,rs10965698,rs11001963,rs11009685,rs11012732,rs11079849,rs11099020,rs11122450,rs111598585,rs111689389,rs11218510,rs112875651,rs113079574,rs113624107,rs11607476,rs11630647,rs1167311,rs11675464,rs11709402,rs11757278,rs11778219,rs118136827,rs11919665,rs12001437,rs12058421,rs12088284,rs12089815,rs12149660,rs12259464,rs12273545,rs1229984,rs12364470,rs12459368,rs12462975,rs12507026,rs12541408,rs1265840,rs1266874,rs12681792,rs12692596,rs12696039,rs12921986,rs12937411,rs1296328,rs12974458,rs13033310,rs13097918,rs13176429,rs1320251,rs1322842,rs13248187,rs1327259,rs13291723,rs1330199,rs1338071,rs13420048,rs13427822,rs1346841,rs1360201,rs13642,rs140159717,rs1438945,rs1441264,rs1451963,rs145981104,rs1471093,rs147568678,rs1477290,rs147730268,rs1503526,rs156201,rs1582931,rs1608113,rs1609010,rs16916303,rs17056301,rs17289010,rs17544384,rs17668356,rs17770336,rs178826,rs1861410,rs1884897,rs1919243,rs1967772,rs2035936,rs2051559,rs2102278,rs2153740,rs2172131,rs217672,rs2192158,rs2216931,rs2234458,rs2260997,rs2271189,rs2307111,rs2342892,rs2381404,rs2383377,rs2396625,rs2398861,rs2433733,rs2439823,rs2512892,rs252761,rs2606228,rs2616143,rs2618039,rs2678204,rs2725371,rs2725405,rs2791643,rs2861685,rs2870111,rs2920503,rs3213943,rs329118,rs329651,rs34045288,rs34517439,rs34811474,rs35154326,rs35364449,rs35697587,rs35809007,rs35957544,rs36007635,rs36061954,rs3753383,rs3764625,rs3768321,rs3803286,rs3807566,rs3814883,rs3845344,rs40071,rs4017425,rs4055791,rs406388,rs4261944,rs4267103,rs4284600,rs429343,rs429358,rs4419475,rs4477562,rs45486197,rs4605363,rs4648450,rs4672338,rs4820410,rs4832298,rs4858940,rs5011579,rs539515,rs55714539,rs55726687,rs558887,rs559231,rs56038322,rs56093546,rs56133507,rs56143236,rs56161855,rs56187480,rs56399737,rs56858768,rs56893062,rs56930105,rs57636386,rs57989773,rs58862095,rs59068084,rs59227842,rs594024,rs60094514,rs60764613,rs61828641,rs61871615,rs61903695,rs62007782,rs62020775,rs62190049,rs62241847,rs62379271,rs6265,rs6430068,rs6486122,rs653178,rs6545714,rs6560906,rs6567160,rs66679256,rs6669341,rs6682438,rs6705567,rs6710091,rs6725931,rs6744646,rs6752979,rs67609008,rs6769617,rs6774894,rs6777784,rs6831088,rs6843852,rs687339,rs6909685,rs6922607,rs6938973,rs6962980,rs698147,rs7012637,rs7024334,rs7034554,rs7070670,rs7081254,rs7124681,rs7132908,rs71495038,rs7201895,rs7232171,rs723672,rs7250833,rs7259070,rs72634826,rs72649373,rs72892910,rs72976986,rs73026725,rs73052033,rs73193736,rs7331420,rs73601548,rs74750282,rs7498665,rs7571496,rs76702514,rs7683836,rs7704382,rs7708584,rs7761673,rs7774,rs7776021,rs7794705,rs78605811,rs7893571,rs7924036,rs7925100,rs7944782,rs79780963,rs7996639,rs80135274,rs8015400,rs8024137,rs8025516,rs8112818,rs8132491,rs815163,rs852042,rs862320,rs879620,rs923994,rs9273504,rs9291822,rs9294260,rs9349235,rs9463175,rs9478496,rs9522180,rs9571687,rs9638713,rs9673839,rs9830592,rs9839081,rs9843653,rs9926784,rs9951619,rs9977825
SLAMF1 instrument	SLAMF1	Overall_BCa	MR LASSO	-0.0155476	0.024207	-0.0629925	0.0318973	0.520693	10	8	rs12058421,rs3753383,rs60094514,rs10212190,rs1057964,rs9273504,rs1265840,rs56093546
SLAMF1 instrument	SLAMF1	PMD	MR LASSO	0.0395833	0.0705446	-0.0986816	0.177848	0.574722	10	10	rs12058421,rs3753383,rs60094514,rs10212190,rs1057964,rs9273504,rs1265840,rs653178,rs56093546,rs2725405
SLAMF1_BMI_instrument	SLAMF1	PMD	MVMR LASSO	-0.0145886	0.0492881	-0.111191	0.0820143	0.767241	311	295	rs10099330,rs10160769,rs10169594,rs10212190,rs10423928,rs10510025,rs1057964,rs1064213,rs10742752,rs10756714,rs10756792,rs10760277,rs10780248,rs1078141,rs10797119,rs10809621,rs10965698,rs11001963,rs11009685,rs11012732,rs11079849,rs11099020,rs11122450,rs111598585,rs111689389,rs11218510,rs112875651,rs113079574,rs113624107,rs11607476,rs11630647,rs1167311,rs11675464,rs11709402,rs11757278,rs11778219,rs118136827,rs11919665,rs12001437,rs12058421,rs12088284,rs12089815,rs12149660,rs12259464,rs12273545,rs1229984,rs12364470,rs12459368,rs12462975,rs12507026,rs12541408,rs1265840,rs1266874,rs12681792,rs12692596,rs12696039,rs12921986,rs12937411,rs1296328,rs12974458,rs13033310,rs13097918,rs13107325,rs13176429,rs1320251,rs1322842,rs13248187,rs1327259,rs13291723,rs1330199,rs1338071,rs13420048,rs13427822,rs1346841,rs1360201,rs13642,rs140159717,rs1438945,rs1441264,rs1451963,rs145981104,rs147568678,rs1477290,rs147730268,rs1503526,rs156201,rs1608113,rs1609010,rs16916303,rs17056301,rs17289010,rs17668356,rs17770336,rs178826,rs1834144,rs1861410,rs1884897,rs1905505,rs1919243,rs1967772,rs2035936,rs2051559,rs2102278,rs2153740,rs2172131,rs217672,rs2192158,rs2216931,rs2234458,rs2260997,rs2271189,rs2307111,rs2342892,rs2383377,rs2396625,rs2398861,rs2433733,rs2439823,rs2512892,rs252761,rs2606228,rs2616143,rs2618039,rs2678204,rs2725371,rs2725405,rs2791643,rs2861685,rs2870111,rs2920503,rs3213943,rs329118,rs329651,rs34045288,rs34811474,rs349071,rs35154326,rs35364449,rs35697587,rs35809007,rs35957544,rs36007635,rs36061954,rs3753383,rs3764625,rs3768321,rs3803286,rs3807566,rs3814883,rs3845344,rs3866805,rs3902951,rs40071,rs4017425,rs4055791,rs406388,rs4261944,rs4267103,rs4284600,rs429343,rs429358,rs4419475,rs4444317,rs4477562,rs45486197,rs4605363,rs4648450,rs4672338,rs4722398,rs4832298,rs4858940,rs5011579,rs539515,rs55714539,rs55726687,rs558887,rs559231,rs56038322,rs56133507,rs56143236,rs56161855,rs56187480,rs56399737,rs56858768,rs56893062,rs57636386,rs57989773,rs58862095,rs59068084,rs59227842,rs594024,rs60094514,rs60764613,rs61828641,rs61871615,rs61903695,rs62007782,rs62020775,rs62190049,rs62241847,rs6265,rs6430068,rs6486122,rs653178,rs6545714,rs6560906,rs6567160,rs66679256,rs6669341,rs6682438,rs6705567,rs6710091,rs6725931,rs6744646,rs6752979,rs67609008,rs6769617,rs6774894,rs6777784,rs6831088,rs6843852,rs687339,rs6909685,rs6922607,rs6938973,rs6962980,rs7012637,rs7024334,rs7034554,rs7070670,rs7081254,rs7124681,rs7132908,rs71495038,rs7201895,rs7232171,rs723672,rs7250833,rs7259070,rs72634826,rs72649373,rs72892910,rs72976986,rs73026725,rs73052033,rs73193736,rs73601548,rs74750282,rs7498665,rs7571496,rs76183894,rs76702514,rs7683836,rs7704382,rs7708584,rs7761673,rs7774,rs7776021,rs7794705,rs78605811,rs7893571,rs7924036,rs7925100,rs7944782,rs79780963,rs7996639,rs80135274,rs8015400,rs8024137,rs8025516,rs8112818,rs8132491,rs815163,rs852042,rs862320,rs879620,rs923994,rs9273504,rs9291822,rs9294260,rs9349235,rs9463175,rs9478496,rs9515446,rs9522180,rs9571687,rs9638713,rs9673839,rs9830592,rs9839081,rs9843653,rs9876664,rs9888533,rs9951619,rs9977825
SLAMF1 instrument	SLAMF1	TNBCa	MR LASSO	0.0423703	0.06503	-0.0850861	0.169827	0.514691	10	10	rs12058421,rs3753383,rs60094514,rs10212190,rs1057964,rs9273504,rs1265840,rs653178,rs56093546,rs2725405
TNFR2_BMI_instrument	TNFR2*	DA	MVMR LASSO	-0.105314	0.134578	-0.369082	0.158454	0.43389	308	304	rs10063055,rs10099330,rs10160769,rs10169594,rs10423928,rs10510025,rs1064213,rs10742752,rs10756714,rs10756792,rs10760277,rs10780248,rs1078141,rs10797119,rs10809621,rs10965698,rs11001963,rs11009685,rs11012732,rs11079849,rs11099020,rs11122450,rs111598585,rs111689389,rs11218510,rs1126930,rs112875651,rs113079574,rs113624107,rs11607476,rs11630647,rs1167311,rs11675464,rs11709402,rs117118217,rs11757278,rs11778219,rs118136827,rs11919665,rs12001437,rs12088284,rs12089815,rs12149660,rs12259464,rs12273545,rs1229984,rs12364470,rs12459368,rs12462975,rs12507026,rs12541408,rs1266874,rs12681792,rs12692596,rs12696039,rs12921986,rs12937411,rs1296328,rs12974458,rs13033310,rs13097918,rs13107325,rs13176429,rs1320251,rs1322842,rs13248187,rs1327259,rs13291723,rs1330199,rs1338071,rs13420048,rs13427822,rs1346841,rs1360201,rs13642,rs140159717,rs1438945,rs1441264,rs1451963,rs145981104,rs1471093,rs147568678,rs1477290,rs147730268,rs1503526,rs156201,rs1608113,rs1609010,rs16916303,rs17056301,rs17289010,rs17544384,rs17668356,rs17770336,rs178826,rs1834144,rs1861410,rs1884897,rs1905505,rs1919243,rs1967772,rs2035936,rs2051559,rs2102278,rs2153740,rs2172131,rs217672,rs2192158,rs2216931,rs2234458,rs2260997,rs2271189,rs2307111,rs2342892,rs2381404,rs2383377,rs2396625,rs2398861,rs2433733,rs2439823,rs2512892,rs252761,rs2606228,rs2616143,rs2618039,rs2678204,rs2725371,rs2791643,rs28350,rs2861685,rs2870111,rs2920503,rs2962334,rs3213943,rs329118,rs329651,rs34045288,rs34153025,rs34517439,rs34811474,rs349071,rs35154326,rs35364449,rs35809007,rs35957544,rs36007635,rs36061954,rs3764625,rs3768321,rs3803286,rs3807566,rs3814883,rs3845344,rs3866805,rs3902951,rs40071,rs4017425,rs4055791,rs406388,rs41279738,rs4148155,rs4261944,rs4267103,rs4284600,rs429343,rs429358,rs4419475,rs4444317,rs4477562,rs45486197,rs4605363,rs4648450,rs4672338,rs4722398,rs4790292,rs4832298,rs4858940,rs5011579,rs539515,rs55714539,rs55726687,rs558887,rs559231,rs56038322,rs56133507,rs56143236,rs56161855,rs56187480,rs56399737,rs56858768,rs56893062,rs56930105,rs57636386,rs57989773,rs58862095,rs59068084,rs59227842,rs594024,rs60764613,rs61828641,rs61871615,rs61903695,rs62020775,rs62107261,rs62190049,rs62241847,rs62379271,rs6265,rs6430068,rs6486122,rs6545714,rs6560906,rs6567160,rs66679256,rs6669341,rs6682438,rs6705567,rs6710091,rs6725931,rs6744646,rs6752979,rs67609008,rs6769617,rs6774894,rs6777784,rs6831088,rs6843852,rs687339,rs6909685,rs6922607,rs6938973,rs6962980,rs698147,rs7012637,rs7024334,rs7034554,rs7070670,rs7081254,rs7124681,rs7132908,rs71495038,rs7201895,rs7232171,rs723672,rs7250833,rs7259070,rs72634826,rs72649373,rs72892910,rs72976986,rs73026725,rs73052033,rs73193736,rs7331420,rs73601548,rs74750282,rs7498665,rs7571496,rs76183894,rs7655660,rs76702514,rs7683836,rs7704382,rs7708584,rs7761673,rs7774,rs7776021,rs7794705,rs78605811,rs7893571,rs7924036,rs7925100,rs7944782,rs79780963,rs7996639,rs80135274,rs8015400,rs8024137,rs8025516,rs8112818,rs8132491,rs815163,rs852042,rs862320,rs879620,rs923994,rs9291822,rs9294260,rs9349235,rs9463175,rs9478496,rs9515446,rs9522180,rs9571687,rs9638713,rs9673839,rs9830592,rs9839081,rs9843653,rs9876664,rs9888533,rs9926784,rs9951619,rs9977825
TNFR2_BMI_instrument	TNFR2*	NDA	MVMR LASSO	0.0327279	0.190003	-0.339672	0.405128	0.863242	308	293	rs10063055,rs10099330,rs10160769,rs10169594,rs10423928,rs10510025,rs1064213,rs10742752,rs10756714,rs10756792,rs10760277,rs10780248,rs1078141,rs10797119,rs10809621,rs10965698,rs11001963,rs11009685,rs11012732,rs11079849,rs11099020,rs11122450,rs111598585,rs111689389,rs11218510,rs1126930,rs112875651,rs113079574,rs113624107,rs11607476,rs11630647,rs1167311,rs11675464,rs11709402,rs117118217,rs11757278,rs11778219,rs118136827,rs11919665,rs12001437,rs12088284,rs12089815,rs12149660,rs12259464,rs12273545,rs1229984,rs12364470,rs12459368,rs12462975,rs12507026,rs12541408,rs1266874,rs12681792,rs12692596,rs12696039,rs12921986,rs12937411,rs1296328,rs12974458,rs13033310,rs13097918,rs13176429,rs1320251,rs1322842,rs13248187,rs1327259,rs13291723,rs1330199,rs1338071,rs13420048,rs13427822,rs1346841,rs1360201,rs13642,rs140159717,rs1438945,rs1441264,rs1451963,rs145981104,rs1471093,rs147568678,rs1477290,rs147730268,rs1503526,rs156201,rs1582931,rs1608113,rs1609010,rs16916303,rs17056301,rs17289010,rs17544384,rs17668356,rs17770336,rs178826,rs1834144,rs1861410,rs1884897,rs1919243,rs1967772,rs2035936,rs2051559,rs2102278,rs2153740,rs2172131,rs217672,rs2192158,rs2216931,rs2234458,rs2260997,rs2271189,rs2307111,rs2342892,rs2381404,rs2383377,rs2396625,rs2398861,rs2433733,rs2439823,rs2512892,rs252761,rs2606228,rs2616143,rs2618039,rs2678204,rs2725371,rs2791643,rs2861685,rs2870111,rs2920503,rs2962334,rs3213943,rs329118,rs329651,rs34045288,rs34153025,rs34517439,rs34811474,rs35154326,rs35364449,rs35697587,rs35809007,rs35957544,rs36007635,rs36061954,rs3764625,rs3768321,rs3803286,rs3807566,rs3814883,rs3845344,rs40071,rs4017425,rs4055791,rs406388,rs41279738,rs4261944,rs4267103,rs4284600,rs429343,rs429358,rs4419475,rs4477562,rs45486197,rs4605363,rs4648450,rs4672338,rs4820410,rs4832298,rs4858940,rs5011579,rs539515,rs55714539,rs55726687,rs558887,rs559231,rs56038322,rs56133507,rs56143236,rs56161855,rs56187480,rs56399737,rs56858768,rs56893062,rs56930105,rs57636386,rs57989773,rs58862095,rs59068084,rs59227842,rs594024,rs60764613,rs61828641,rs61871615,rs61903695,rs62007782,rs62020775,rs62190049,rs62241847,rs62379271,rs6265,rs6430068,rs6486122,rs6545714,rs6560906,rs6567160,rs66679256,rs6669341,rs6682438,rs6705567,rs6710091,rs6725931,rs6744646,rs6752979,rs67609008,rs6769617,rs6774894,rs6777784,rs6831088,rs6843852,rs687339,rs6909685,rs6922607,rs6938973,rs6962980,rs698147,rs7012637,rs7024334,rs7034554,rs7070670,rs7081254,rs7124681,rs7132908,rs71495038,rs7201895,rs7232171,rs723672,rs7250833,rs7259070,rs72634826,rs72649373,rs72892910,rs72976986,rs73026725,rs73052033,rs73193736,rs7331420,rs73601548,rs74750282,rs7498665,rs7571496,rs7655660,rs76702514,rs7683836,rs7704382,rs7708584,rs7761673,rs7774,rs7776021,rs7794705,rs78605811,rs7893571,rs7924036,rs7925100,rs7944782,rs79780963,rs7996639,rs80135274,rs8015400,rs8024137,rs8025516,rs8112818,rs8132491,rs815163,rs852042,rs862320,rs879620,rs923994,rs9291822,rs9294260,rs9349235,rs9463175,rs9478496,rs9522180,rs9571687,rs9638713,rs9673839,rs9830592,rs9839081,rs9843653,rs9926784,rs9951619,rs9977825
TNFR2_BMI_instrument	TNFR2*	PMD	MVMR LASSO	-0.127881	0.101825	-0.327455	0.0716924	0.209156	308	287	rs10099330,rs10160769,rs10169594,rs10423928,rs10510025,rs1064213,rs10756714,rs10756792,rs10760277,rs10780248,rs1078141,rs10797119,rs10809621,rs10965698,rs11001963,rs11009685,rs11012732,rs11079849,rs11099020,rs11122450,rs111598585,rs111689389,rs11218510,rs1126930,rs112875651,rs113079574,rs113624107,rs11607476,rs11630647,rs1167311,rs11675464,rs11709402,rs117118217,rs11757278,rs11778219,rs118136827,rs11919665,rs12001437,rs12088284,rs12089815,rs12149660,rs12259464,rs12273545,rs1229984,rs12364470,rs12459368,rs12462975,rs12507026,rs12541408,rs1266874,rs12681792,rs12692596,rs12696039,rs12921986,rs12937411,rs1296328,rs12974458,rs13033310,rs13097918,rs13107325,rs13176429,rs1320251,rs1322842,rs13248187,rs1327259,rs13291723,rs1330199,rs1338071,rs13420048,rs13427822,rs1346841,rs1360201,rs13642,rs140159717,rs1438945,rs1441264,rs1451963,rs145981104,rs147568678,rs1477290,rs147730268,rs1503526,rs156201,rs1608113,rs1609010,rs16916303,rs17289010,rs17668356,rs17770336,rs178826,rs1834144,rs1861410,rs1884897,rs1905505,rs1919243,rs1967772,rs2035936,rs2051559,rs2102278,rs2172131,rs217672,rs2192158,rs2216931,rs2234458,rs2260997,rs2271189,rs2307111,rs2342892,rs2383377,rs2396625,rs2398861,rs2433733,rs2439823,rs2512892,rs252761,rs2606228,rs2616143,rs2618039,rs2678204,rs2725371,rs2791643,rs2861685,rs2870111,rs2920503,rs2962334,rs3213943,rs329118,rs329651,rs34045288,rs34153025,rs34811474,rs349071,rs35154326,rs35364449,rs35809007,rs35957544,rs36007635,rs36061954,rs3764625,rs3768321,rs3803286,rs3807566,rs3814883,rs3845344,rs3866805,rs3902951,rs40071,rs4017425,rs4055791,rs406388,rs41279738,rs4261944,rs4267103,rs4284600,rs429343,rs429358,rs4419475,rs4444317,rs4477562,rs45486197,rs4605363,rs4648450,rs4672338,rs4722398,rs4832298,rs4858940,rs5011579,rs539515,rs55714539,rs55726687,rs558887,rs559231,rs56038322,rs56133507,rs56143236,rs56161855,rs56187480,rs56399737,rs56858768,rs56893062,rs57636386,rs57989773,rs58862095,rs59068084,rs59227842,rs594024,rs60764613,rs61828641,rs61871615,rs61903695,rs62007782,rs62020775,rs62190049,rs62241847,rs6265,rs6430068,rs6486122,rs6545714,rs6560906,rs6567160,rs6669341,rs6682438,rs6705567,rs6710091,rs6725931,rs6744646,rs6752979,rs67609008,rs6769617,rs6774894,rs6777784,rs6831088,rs6843852,rs687339,rs6909685,rs6922607,rs6938973,rs6962980,rs7012637,rs7024334,rs7034554,rs7070670,rs7081254,rs7124681,rs7132908,rs71495038,rs7201895,rs7232171,rs723672,rs7250833,rs7259070,rs72634826,rs72649373,rs72892910,rs72976986,rs73026725,rs73052033,rs73193736,rs73601548,rs74750282,rs7498665,rs7571496,rs76183894,rs7655660,rs76702514,rs7683836,rs7704382,rs7708584,rs7761673,rs7774,rs7776021,rs7794705,rs78605811,rs7893571,rs7924036,rs7925100,rs7944782,rs79780963,rs7996639,rs80135274,rs8015400,rs8024137,rs8025516,rs8112818,rs8132491,rs815163,rs852042,rs862320,rs879620,rs923994,rs9291822,rs9294260,rs9349235,rs9463175,rs9478496,rs9515446,rs9522180,rs9571687,rs9638713,rs9673839,rs9830592,rs9839081,rs9843653,rs9876664,rs9888533,rs9951619,rs9977825
TNFRSF9_BMI_instrument	TNFRSF9	DA	MVMR LASSO	-0.0130493	0.102391	-0.213732	0.187634	0.898588	302	296	rs10063055,rs10099330,rs10160769,rs10169594,rs10423928,rs10510025,rs1064213,rs10742752,rs10756714,rs10756792,rs10760277,rs10780248,rs1078141,rs10797119,rs10809621,rs10965698,rs11001963,rs11009685,rs11012732,rs11079849,rs11099020,rs11122450,rs111598585,rs111689389,rs11218510,rs112875651,rs113079574,rs113624107,rs11607476,rs11630647,rs1167311,rs11675464,rs11709402,rs11757278,rs11778219,rs118136827,rs11919665,rs12001437,rs12088284,rs12089815,rs12149660,rs12259464,rs12273545,rs1229984,rs12364470,rs12459368,rs12462975,rs12507026,rs12541408,rs1266874,rs12681792,rs12692596,rs12696039,rs12921986,rs12937411,rs1296328,rs12974458,rs13033310,rs13097918,rs13107325,rs13176429,rs1320251,rs1322842,rs13248187,rs1327259,rs13291723,rs1330199,rs1338071,rs13420048,rs13427822,rs1346841,rs1360201,rs13642,rs140159717,rs1438945,rs1441264,rs1451963,rs145981104,rs1471093,rs147568678,rs1477290,rs147730268,rs1503526,rs156201,rs1608113,rs1609010,rs16916303,rs17056301,rs17289010,rs17544384,rs17668356,rs17770336,rs178826,rs1834144,rs1861410,rs1884897,rs1905505,rs1919243,rs1967772,rs2035936,rs2051559,rs2153740,rs2172131,rs217672,rs2192158,rs2216931,rs2234458,rs2260997,rs2271189,rs2307111,rs2342892,rs2383377,rs2396625,rs2398861,rs2433733,rs2439823,rs2512892,rs252761,rs2606228,rs2616143,rs2618039,rs2678204,rs2725371,rs2791643,rs28350,rs2854008,rs2861685,rs2870111,rs2920503,rs3213943,rs329118,rs329651,rs34045288,rs34517439,rs34811474,rs349071,rs35154326,rs35364449,rs35809007,rs35957544,rs36007635,rs36061954,rs3764625,rs3768321,rs3803286,rs3807566,rs3814883,rs3845344,rs3866805,rs3902951,rs40071,rs4017425,rs4055791,rs406388,rs4148155,rs4261944,rs4267103,rs4284600,rs429343,rs429358,rs4419475,rs4444317,rs4477562,rs45486197,rs4605363,rs4648450,rs4672338,rs4722398,rs4790292,rs4832298,rs4858940,rs5011579,rs539515,rs55714539,rs55726687,rs558887,rs559231,rs56038322,rs56133507,rs56143236,rs56161855,rs56187480,rs56399737,rs56858768,rs56893062,rs56930105,rs57636386,rs57989773,rs58862095,rs59068084,rs59227842,rs594024,rs60764613,rs61828641,rs61871615,rs61903695,rs62020775,rs62190049,rs62241847,rs62379271,rs6265,rs6430068,rs6486122,rs6545714,rs6560906,rs6567160,rs66679256,rs6669341,rs6682438,rs6705567,rs6710091,rs6725931,rs6744646,rs6752979,rs67609008,rs6769617,rs6774894,rs6777784,rs6831088,rs6843852,rs687339,rs6909685,rs6922607,rs6938973,rs6962980,rs698147,rs7012637,rs7024334,rs7034554,rs7070670,rs7081254,rs7124681,rs7132908,rs71495038,rs7201895,rs7232171,rs723672,rs7250833,rs7259070,rs72634826,rs72649373,rs72892910,rs72976986,rs73026725,rs73052033,rs73193736,rs7331420,rs73601548,rs74750282,rs7498665,rs7571496,rs76183894,rs76702514,rs7683836,rs7704382,rs7708584,rs7761673,rs7774,rs7776021,rs7794705,rs78605811,rs7893571,rs7924036,rs7925100,rs7944782,rs79780963,rs7996639,rs80135274,rs8015400,rs8024137,rs8025516,rs8112818,rs8132491,rs815163,rs852042,rs862320,rs879620,rs923994,rs9291822,rs9294260,rs9349235,rs9463175,rs9478496,rs9515446,rs9522180,rs9571687,rs9638713,rs9673839,rs9830592,rs9839081,rs9843653,rs9876664,rs9888533,rs9926784,rs9951619,rs9977825
TNFRSF9_BMI_instrument	TNFRSF9	NDA	MVMR LASSO	0.105824	0.143131	-0.174708	0.386356	0.459693	302	291	rs10063055,rs10099330,rs10160769,rs10169594,rs10423928,rs10510025,rs1064213,rs10742752,rs10756714,rs10756792,rs10760277,rs10780248,rs1078141,rs10797119,rs10809621,rs10965698,rs11001963,rs11009685,rs11012732,rs11079849,rs11099020,rs11122450,rs111598585,rs111689389,rs11218510,rs112875651,rs113079574,rs113624107,rs11607476,rs11630647,rs1167311,rs11675464,rs11709402,rs11757278,rs11778219,rs118136827,rs11919665,rs12001437,rs12088284,rs12089815,rs12149660,rs12259464,rs12273545,rs1229984,rs12364470,rs12459368,rs12462975,rs12507026,rs12541408,rs1266874,rs12681792,rs12692596,rs12696039,rs12921986,rs12937411,rs1296328,rs12974458,rs13033310,rs13097918,rs13176429,rs1320251,rs1322842,rs13248187,rs1327259,rs13291723,rs1330199,rs1338071,rs13420048,rs13427822,rs1346841,rs1360201,rs13642,rs140159717,rs1438945,rs1441264,rs1451963,rs145981104,rs1471093,rs147568678,rs1477290,rs147730268,rs1503526,rs156201,rs1582931,rs1608113,rs1609010,rs16916303,rs17056301,rs17289010,rs17544384,rs17668356,rs17770336,rs178826,rs1834144,rs1861410,rs1884897,rs1919243,rs1967772,rs2035936,rs2051559,rs2102278,rs2153740,rs2172131,rs217672,rs2192158,rs2216931,rs2234458,rs2260997,rs2271189,rs2307111,rs2342892,rs2381404,rs2383377,rs2396625,rs2398861,rs2433733,rs2439823,rs2512892,rs252761,rs2606228,rs2616143,rs2618039,rs2678204,rs2725371,rs2791643,rs2854008,rs2861685,rs2870111,rs2920503,rs3213943,rs329118,rs329651,rs34045288,rs34517439,rs34811474,rs35154326,rs35364449,rs35697587,rs35809007,rs35957544,rs36007635,rs36061954,rs3764625,rs3768321,rs3803286,rs3807566,rs3814883,rs3845344,rs3866805,rs3902951,rs40071,rs4017425,rs4055791,rs406388,rs4261944,rs4267103,rs4284600,rs429343,rs429358,rs4419475,rs4477562,rs45486197,rs4605363,rs4648450,rs4672338,rs4820410,rs4832298,rs4858940,rs5011579,rs539515,rs55714539,rs55726687,rs558887,rs559231,rs56038322,rs56133507,rs56143236,rs56161855,rs56187480,rs56399737,rs56858768,rs56893062,rs56930105,rs57636386,rs57989773,rs58862095,rs59068084,rs59227842,rs594024,rs60764613,rs61828641,rs61871615,rs61903695,rs62007782,rs62020775,rs62190049,rs62241847,rs62379271,rs6265,rs6430068,rs6486122,rs6545714,rs6560906,rs6567160,rs66679256,rs6669341,rs6682438,rs6705567,rs6710091,rs6725931,rs6744646,rs6752979,rs67609008,rs6769617,rs6774894,rs6777784,rs6831088,rs6843852,rs687339,rs6909685,rs6922607,rs6938973,rs6962980,rs698147,rs7012637,rs7024334,rs7034554,rs7070670,rs7081254,rs7124681,rs7132908,rs71495038,rs7201895,rs7232171,rs723672,rs7250833,rs7259070,rs72634826,rs72649373,rs72892910,rs72976986,rs73026725,rs73052033,rs73193736,rs7331420,rs73601548,rs74750282,rs7498665,rs7571496,rs76702514,rs7683836,rs7704382,rs7708584,rs7761673,rs7774,rs7776021,rs7794705,rs78605811,rs7893571,rs7924036,rs7925100,rs7944782,rs79780963,rs7996639,rs80135274,rs8015400,rs8024137,rs8025516,rs8112818,rs8132491,rs815163,rs852042,rs862320,rs879620,rs923994,rs9291822,rs9294260,rs9349235,rs9463175,rs9478496,rs9522180,rs9571687,rs9638713,rs9673839,rs9830592,rs9839081,rs9843653,rs9888533,rs9926784,rs9951619,rs9977825
TNFRSF9_BMI_instrument	TNFRSF9	PMD	MVMR LASSO	-0.0472625	0.0782552	-0.20064	0.106115	0.545875	302	277	rs10099330,rs10160769,rs10169594,rs10423928,rs10510025,rs1064213,rs10756714,rs10756792,rs10760277,rs10780248,rs10797119,rs10809621,rs10965698,rs11001963,rs11009685,rs11012732,rs11079849,rs11099020,rs11122450,rs111598585,rs111689389,rs11218510,rs112875651,rs113079574,rs113624107,rs11607476,rs11630647,rs1167311,rs11675464,rs11709402,rs11757278,rs11778219,rs118136827,rs11919665,rs12001437,rs12088284,rs12089815,rs12149660,rs12259464,rs12273545,rs1229984,rs12364470,rs12459368,rs12462975,rs12507026,rs12541408,rs1266874,rs12681792,rs12692596,rs12696039,rs12921986,rs12937411,rs1296328,rs12974458,rs13033310,rs13097918,rs13107325,rs13176429,rs1320251,rs1322842,rs13248187,rs1327259,rs13291723,rs1330199,rs1338071,rs13420048,rs13427822,rs1346841,rs1360201,rs13642,rs140159717,rs1438945,rs1441264,rs1451963,rs145981104,rs147568678,rs1477290,rs147730268,rs1503526,rs156201,rs1608113,rs1609010,rs16916303,rs17289010,rs17668356,rs17770336,rs178826,rs1834144,rs1861410,rs1884897,rs1905505,rs1919243,rs1967772,rs2035936,rs2051559,rs2102278,rs2172131,rs217672,rs2192158,rs2216931,rs2234458,rs2260997,rs2271189,rs2307111,rs2342892,rs2383377,rs2396625,rs2398861,rs2433733,rs2439823,rs2512892,rs252761,rs2606228,rs2616143,rs2618039,rs2678204,rs2725371,rs2791643,rs2854008,rs2861685,rs2870111,rs2920503,rs3213943,rs329118,rs329651,rs34045288,rs34811474,rs349071,rs35154326,rs35364449,rs35809007,rs35957544,rs36007635,rs36061954,rs3764625,rs3768321,rs3807566,rs3814883,rs3845344,rs3866805,rs3902951,rs40071,rs4017425,rs4055791,rs406388,rs4261944,rs4267103,rs4284600,rs429343,rs429358,rs4419475,rs4444317,rs4477562,rs45486197,rs4605363,rs4648450,rs4672338,rs4722398,rs4832298,rs4858940,rs5011579,rs539515,rs55714539,rs55726687,rs558887,rs559231,rs56038322,rs56133507,rs56143236,rs56161855,rs56187480,rs56399737,rs56858768,rs56893062,rs57636386,rs57989773,rs58862095,rs59068084,rs59227842,rs594024,rs60764613,rs61828641,rs61871615,rs61903695,rs62020775,rs62190049,rs62241847,rs6265,rs6486122,rs6545714,rs6560906,rs6567160,rs6669341,rs6682438,rs6705567,rs6710091,rs6725931,rs6744646,rs6752979,rs67609008,rs6769617,rs6774894,rs6777784,rs6831088,rs6843852,rs687339,rs6909685,rs6922607,rs6938973,rs6962980,rs7012637,rs7024334,rs7034554,rs7070670,rs7081254,rs7124681,rs7132908,rs71495038,rs7201895,rs7232171,rs723672,rs7250833,rs7259070,rs72634826,rs72649373,rs72892910,rs72976986,rs73026725,rs73052033,rs73193736,rs73601548,rs74750282,rs7498665,rs7571496,rs76183894,rs76702514,rs7683836,rs7708584,rs7761673,rs7774,rs7776021,rs7794705,rs78605811,rs7893571,rs7924036,rs7925100,rs7944782,rs79780963,rs7996639,rs80135274,rs8015400,rs8024137,rs8025516,rs8112818,rs8132491,rs815163,rs852042,rs862320,rs879620,rs923994,rs9291822,rs9294260,rs9349235,rs9463175,rs9478496,rs9515446,rs9522180,rs9571687,rs9638713,rs9673839,rs9830592,rs9839081,rs9843653,rs9876664,rs9888533,rs9951619,rs9977825
TNFSF14_BMI_instrument	TNFSF14	DA	MVMR LASSO	-0.00284605	0.0744751	-0.148814	0.143122	0.969516	303	299	rs10063055,rs10099330,rs10160769,rs10169594,rs10423928,rs10510025,rs1064213,rs10742752,rs10756714,rs10756792,rs10760277,rs10780248,rs1078141,rs10797119,rs10809621,rs10965698,rs11001963,rs11009685,rs11012732,rs11079849,rs11099020,rs11122450,rs111598585,rs111689389,rs11218510,rs112875651,rs113079574,rs113624107,rs11607476,rs11630647,rs1167311,rs11675464,rs11709402,rs11757278,rs11778219,rs118136827,rs11919665,rs11950562,rs12001437,rs12088284,rs12089815,rs12149660,rs12259464,rs12273545,rs1229984,rs12364470,rs12459368,rs12462975,rs12507026,rs12541408,rs1266874,rs12681792,rs12692596,rs12696039,rs12921986,rs12937411,rs1296328,rs12974458,rs13033310,rs13097918,rs13107325,rs13176429,rs1320251,rs1322842,rs13248187,rs1327259,rs13291723,rs1330199,rs1338071,rs13420048,rs13427822,rs1346841,rs1360201,rs13642,rs140159717,rs1438945,rs1441264,rs1451963,rs145981104,rs1471093,rs147568678,rs1477290,rs147730268,rs1503526,rs156201,rs1608113,rs1609010,rs16916303,rs17056301,rs17289010,rs17544384,rs17668356,rs17770336,rs178826,rs1834144,rs1861410,rs1884897,rs1905505,rs1919243,rs1967772,rs2035936,rs2051559,rs2102278,rs2153740,rs2172131,rs217672,rs2192158,rs2216931,rs2234458,rs2260997,rs2271189,rs2307111,rs2342892,rs2381404,rs2383377,rs2396625,rs2398861,rs2433733,rs2439823,rs2512892,rs252761,rs2606228,rs2616143,rs2618039,rs2678204,rs2725371,rs2791643,rs28350,rs2861685,rs2870111,rs2920503,rs3213943,rs329118,rs329651,rs34045288,rs344562,rs34517439,rs34811474,rs349071,rs35154326,rs35364449,rs35809007,rs35957544,rs36007635,rs36061954,rs3764625,rs3768321,rs3803286,rs3807566,rs3814883,rs3845344,rs3866805,rs3902951,rs40071,rs4017425,rs4055791,rs406388,rs4148155,rs4261944,rs4267103,rs4284600,rs429343,rs429358,rs4419475,rs4444317,rs4477562,rs45486197,rs4605363,rs4648450,rs4672338,rs4722398,rs4790292,rs4832298,rs4858940,rs5011579,rs539515,rs55714539,rs55726687,rs558887,rs559231,rs56038322,rs56133507,rs56143236,rs56161855,rs56187480,rs56399737,rs56858768,rs56893062,rs56930105,rs57636386,rs57989773,rs58862095,rs59068084,rs59227842,rs594024,rs60764613,rs61828641,rs61871615,rs61903695,rs62020775,rs62190049,rs62241847,rs62379271,rs6265,rs6430068,rs6486122,rs6545714,rs6560906,rs6567160,rs66679256,rs6669341,rs6682438,rs6705567,rs6710091,rs6725931,rs6744646,rs6752979,rs67609008,rs6769617,rs6774894,rs6777784,rs6831088,rs6843852,rs687339,rs6909685,rs6922607,rs6938973,rs6962980,rs698147,rs7012637,rs7024334,rs7034554,rs7070670,rs7081254,rs7124681,rs7132908,rs71495038,rs7201895,rs7232171,rs723672,rs7250833,rs7259070,rs72634826,rs72649373,rs72892910,rs72976986,rs73026725,rs73052033,rs73193736,rs7331420,rs73601548,rs74750282,rs7498665,rs7571496,rs76183894,rs76702514,rs7683836,rs7704382,rs7708584,rs7761673,rs7774,rs7776021,rs7794705,rs78605811,rs7893571,rs7924036,rs7925100,rs7944782,rs79780963,rs7996639,rs80135274,rs8015400,rs8024137,rs8025516,rs8112818,rs8132491,rs815163,rs852042,rs862320,rs879620,rs923994,rs9291822,rs9294260,rs9349235,rs9463175,rs9478496,rs9515446,rs9522180,rs9571687,rs9638713,rs9673839,rs9830592,rs9839081,rs9843653,rs9876664,rs9888533,rs9926784,rs9951619,rs9977825
TNFSF14_BMI_instrument	TNFSF14	NDA	MVMR LASSO	-0.0325427	0.105975	-0.24025	0.175164	0.758783	303	288	rs10063055,rs10099330,rs10160769,rs10169594,rs10423928,rs10510025,rs1064213,rs10742752,rs10756714,rs10756792,rs10760277,rs10780248,rs1078141,rs10797119,rs10809621,rs10965698,rs11001963,rs11009685,rs11012732,rs11079849,rs11099020,rs11122450,rs111598585,rs111689389,rs11218510,rs112875651,rs113079574,rs113624107,rs11607476,rs11630647,rs1167311,rs11675464,rs11709402,rs11757278,rs11778219,rs118136827,rs11919665,rs11950562,rs12001437,rs12088284,rs12089815,rs12149660,rs12259464,rs12273545,rs1229984,rs12364470,rs12459368,rs12462975,rs12507026,rs12541408,rs1266874,rs12681792,rs12692596,rs12696039,rs12921986,rs12937411,rs1296328,rs12974458,rs13033310,rs13097918,rs13176429,rs1320251,rs1322842,rs13248187,rs1327259,rs13291723,rs1330199,rs1338071,rs13420048,rs13427822,rs1346841,rs1360201,rs13642,rs140159717,rs1438945,rs1441264,rs1451963,rs145981104,rs1471093,rs147568678,rs1477290,rs147730268,rs1503526,rs156201,rs1582931,rs1608113,rs1609010,rs16916303,rs17056301,rs17289010,rs17544384,rs17668356,rs17770336,rs178826,rs1861410,rs1884897,rs1919243,rs1967772,rs2035936,rs2051559,rs2102278,rs2153740,rs2172131,rs217672,rs2192158,rs2216931,rs2234458,rs2260997,rs2271189,rs2307111,rs2342892,rs2381404,rs2383377,rs2396625,rs2398861,rs2433733,rs2439823,rs2512892,rs252761,rs2606228,rs2616143,rs2618039,rs2678204,rs2725371,rs2791643,rs2861685,rs2870111,rs2920503,rs3213943,rs329118,rs329651,rs34045288,rs344562,rs34517439,rs34811474,rs35154326,rs35364449,rs35697587,rs35809007,rs35957544,rs36007635,rs36061954,rs3764625,rs3768321,rs3803286,rs3807566,rs3814883,rs3845344,rs40071,rs4017425,rs4055791,rs406388,rs4261944,rs4267103,rs4284600,rs429343,rs429358,rs4419475,rs4477562,rs45486197,rs4605363,rs4648450,rs4672338,rs4820410,rs4832298,rs4858940,rs5011579,rs539515,rs55714539,rs55726687,rs558887,rs559231,rs56038322,rs56133507,rs56143236,rs56161855,rs56187480,rs56399737,rs56858768,rs56893062,rs56930105,rs57636386,rs57989773,rs58862095,rs59068084,rs59227842,rs594024,rs60764613,rs61828641,rs61871615,rs61903695,rs62007782,rs62020775,rs62190049,rs62241847,rs62379271,rs6265,rs6430068,rs6486122,rs6545714,rs6560906,rs6567160,rs66679256,rs6669341,rs6682438,rs6705567,rs6710091,rs6725931,rs6744646,rs6752979,rs67609008,rs6769617,rs6774894,rs6777784,rs6831088,rs6843852,rs687339,rs6909685,rs6922607,rs6938973,rs6962980,rs698147,rs7012637,rs7024334,rs7034554,rs7070670,rs7081254,rs7124681,rs7132908,rs71495038,rs7201895,rs7232171,rs723672,rs7250833,rs7259070,rs72634826,rs72649373,rs72892910,rs72976986,rs73026725,rs73052033,rs73193736,rs7331420,rs73601548,rs74750282,rs7498665,rs7571496,rs76702514,rs7683836,rs7704382,rs7708584,rs7761673,rs7774,rs7776021,rs7794705,rs78605811,rs7893571,rs7924036,rs7925100,rs7944782,rs79780963,rs7996639,rs80135274,rs8015400,rs8024137,rs8025516,rs8112818,rs8132491,rs815163,rs852042,rs862320,rs879620,rs923994,rs9291822,rs9294260,rs9349235,rs9463175,rs9478496,rs9522180,rs9571687,rs9638713,rs9673839,rs9830592,rs9839081,rs9843653,rs9926784,rs9951619,rs9977825
TNFSF14_BMI_instrument	TNFSF14	PMD	MVMR LASSO	0.0149367	0.0554124	-0.0936695	0.123543	0.787502	303	287	rs10099330,rs10160769,rs10169594,rs10423928,rs10510025,rs1064213,rs10742752,rs10756714,rs10756792,rs10760277,rs10780248,rs1078141,rs10797119,rs10809621,rs10965698,rs11001963,rs11009685,rs11012732,rs11079849,rs11099020,rs11122450,rs111598585,rs111689389,rs11218510,rs112875651,rs113079574,rs113624107,rs11607476,rs11630647,rs1167311,rs11675464,rs11709402,rs11757278,rs11778219,rs118136827,rs11919665,rs11950562,rs12001437,rs12088284,rs12089815,rs12149660,rs12259464,rs12273545,rs1229984,rs12364470,rs12459368,rs12462975,rs12507026,rs12541408,rs1266874,rs12681792,rs12692596,rs12696039,rs12921986,rs12937411,rs1296328,rs12974458,rs13033310,rs13097918,rs13107325,rs13176429,rs1320251,rs1322842,rs13248187,rs1327259,rs13291723,rs1330199,rs1338071,rs13420048,rs13427822,rs1346841,rs1360201,rs13642,rs140159717,rs1438945,rs1441264,rs1451963,rs145981104,rs147568678,rs1477290,rs147730268,rs1503526,rs156201,rs1608113,rs1609010,rs16916303,rs17056301,rs17289010,rs17668356,rs17770336,rs178826,rs1834144,rs1861410,rs1884897,rs1905505,rs1919243,rs1967772,rs2035936,rs2051559,rs2102278,rs2172131,rs217672,rs2192158,rs2216931,rs2234458,rs2260997,rs2271189,rs2307111,rs2342892,rs2383377,rs2396625,rs2398861,rs2433733,rs2439823,rs2512892,rs252761,rs2606228,rs2616143,rs2618039,rs2678204,rs2725371,rs2791643,rs2861685,rs2870111,rs2920503,rs3213943,rs329118,rs329651,rs34045288,rs344562,rs34811474,rs349071,rs35154326,rs35364449,rs35697587,rs35809007,rs35957544,rs36007635,rs36061954,rs3764625,rs3768321,rs3803286,rs3807566,rs3814883,rs3845344,rs3866805,rs3902951,rs40071,rs4017425,rs4055791,rs406388,rs4261944,rs4267103,rs4284600,rs429343,rs429358,rs4419475,rs4444317,rs4477562,rs45486197,rs4605363,rs4648450,rs4672338,rs4722398,rs4832298,rs4858940,rs5011579,rs539515,rs55714539,rs55726687,rs558887,rs559231,rs56038322,rs56133507,rs56143236,rs56161855,rs56187480,rs56399737,rs56858768,rs56893062,rs57636386,rs57989773,rs58862095,rs59068084,rs59227842,rs594024,rs60764613,rs61828641,rs61871615,rs61903695,rs62007782,rs62020775,rs62190049,rs62241847,rs6265,rs6430068,rs6486122,rs6545714,rs6560906,rs6567160,rs66679256,rs6669341,rs6682438,rs6705567,rs6710091,rs6725931,rs6744646,rs6752979,rs67609008,rs6769617,rs6774894,rs6777784,rs6831088,rs6843852,rs687339,rs6909685,rs6922607,rs6938973,rs6962980,rs7012637,rs7024334,rs7034554,rs7070670,rs7081254,rs7124681,rs7132908,rs71495038,rs7201895,rs7232171,rs723672,rs7250833,rs7259070,rs72634826,rs72649373,rs72892910,rs72976986,rs73026725,rs73052033,rs73193736,rs73601548,rs74750282,rs7498665,rs7571496,rs76183894,rs76702514,rs7683836,rs7704382,rs7708584,rs7761673,rs7774,rs7776021,rs7794705,rs78605811,rs7893571,rs7924036,rs7925100,rs7944782,rs79780963,rs7996639,rs80135274,rs8015400,rs8024137,rs8025516,rs8112818,rs8132491,rs815163,rs852042,rs862320,rs879620,rs923994,rs9291822,rs9294260,rs9349235,rs9463175,rs9478496,rs9515446,rs9522180,rs9571687,rs9638713,rs9673839,rs9830592,rs9839081,rs9843653,rs9876664,rs9888533,rs9951619,rs9977825
TRAIL instrument	TRAIL	DA	MR LASSO	0.213851	0.127143	-0.0353443	0.463046	0.0925738	5	5	rs16840522,rs174533,rs61980636,rs7149605,rs654488
TRAIL_BMI_instrument	TRAIL	DA	MVMR LASSO	-0.0733942	0.0848622	-0.239721	0.0929327	0.387114	306	300	rs10063055,rs10099330,rs10160769,rs10169594,rs10423928,rs10510025,rs1064213,rs10742752,rs10756714,rs10756792,rs10760277,rs10780248,rs1078141,rs10797119,rs10809621,rs10965698,rs11001963,rs11009685,rs11012732,rs11079849,rs11099020,rs11122450,rs111598585,rs111689389,rs11218510,rs112875651,rs113079574,rs113624107,rs11607476,rs11630647,rs1167311,rs11675464,rs11709402,rs11757278,rs11778219,rs118136827,rs11919665,rs12001437,rs12088284,rs12089815,rs12149660,rs12259464,rs12273545,rs1229984,rs12364470,rs12459368,rs12462975,rs12507026,rs12541408,rs1266874,rs12681792,rs12692596,rs12696039,rs12921986,rs12937411,rs1296328,rs12974458,rs13033310,rs13097918,rs13107325,rs13176429,rs1320251,rs1322842,rs13248187,rs1327259,rs13291723,rs1330199,rs1338071,rs13420048,rs13427822,rs1346841,rs1360201,rs13642,rs140159717,rs1438945,rs1441264,rs1451963,rs145981104,rs1471093,rs147568678,rs1477290,rs147730268,rs1503526,rs156201,rs1608113,rs1609010,rs16840522,rs16916303,rs17056301,rs17289010,rs174533,rs17544384,rs17668356,rs17770336,rs178826,rs1834144,rs1861410,rs1884897,rs1905505,rs1919243,rs1967772,rs2035936,rs2051559,rs2153740,rs2172131,rs217672,rs2192158,rs2216931,rs2234458,rs2260997,rs2271189,rs2307111,rs2342892,rs2383377,rs2396625,rs2398861,rs2433733,rs2439823,rs2512892,rs252761,rs2606228,rs2616143,rs2618039,rs2678204,rs2725371,rs2791643,rs28350,rs2861685,rs2870111,rs2920503,rs3213943,rs329118,rs329651,rs34045288,rs34517439,rs34811474,rs349071,rs35154326,rs35364449,rs35809007,rs35957544,rs36007635,rs36061954,rs3764625,rs3768321,rs3803286,rs3807566,rs3814883,rs3845344,rs3866805,rs3902951,rs40071,rs4017425,rs4055791,rs406388,rs4148155,rs4261944,rs4267103,rs4284600,rs429343,rs429358,rs4419475,rs4444317,rs4477562,rs45486197,rs4605363,rs4648450,rs4672338,rs4722398,rs4790292,rs4832298,rs4858940,rs5011579,rs539515,rs55714539,rs55726687,rs558887,rs559231,rs56038322,rs56133507,rs56143236,rs56161855,rs56187480,rs56399737,rs56858768,rs56893062,rs56930105,rs57636386,rs57989773,rs58862095,rs59068084,rs59227842,rs594024,rs60764613,rs61828641,rs61871615,rs61903695,rs61980636,rs62020775,rs62190049,rs62241847,rs62379271,rs6265,rs6430068,rs6486122,rs654488,rs6545714,rs6560906,rs6567160,rs66679256,rs6669341,rs6682438,rs6705567,rs6710091,rs6725931,rs6744646,rs6752979,rs67609008,rs6769617,rs6774894,rs6777784,rs6831088,rs6843852,rs687339,rs6909685,rs6922607,rs6938973,rs6962980,rs698147,rs7012637,rs7024334,rs7034554,rs7070670,rs7081254,rs7124681,rs7132908,rs71495038,rs7149605,rs7201895,rs7232171,rs723672,rs7250833,rs7259070,rs72634826,rs72649373,rs72892910,rs72976986,rs73026725,rs73052033,rs73193736,rs7331420,rs73601548,rs74750282,rs7498665,rs7571496,rs76183894,rs76702514,rs7683836,rs7704382,rs7708584,rs7761673,rs7774,rs7776021,rs7794705,rs78605811,rs7893571,rs7924036,rs7925100,rs7944782,rs79780963,rs7996639,rs80135274,rs8015400,rs8024137,rs8025516,rs8112818,rs8132491,rs815163,rs852042,rs862320,rs879620,rs923994,rs9291822,rs9294260,rs9349235,rs9463175,rs9478496,rs9515446,rs9522180,rs9571687,rs9638713,rs9673839,rs9830592,rs9839081,rs9843653,rs9876664,rs9888533,rs9926784,rs9951619,rs9977825
TRAIL instrument	TRAIL	ER_neg_BCa	MR LASSO	-0.0435862	0.104043	-0.247507	0.160335	0.675272	5	5	rs16840522,rs174533,rs61980636,rs7149605,rs654488
TRAIL instrument	TRAIL	HER2_pos_BCa	MR LASSO	-0.20019	0.139613	-0.473826	0.073446	0.151602	5	5	rs16840522,rs174533,rs61980636,rs7149605,rs654488
TRAIL instrument	TRAIL	Luminal_A_BCa	MR LASSO	-0.133596	0.0487901	-0.229223	-0.0379695	0.00617791	5	4	rs16840522,rs174533,rs61980636,rs7149605
TRAIL instrument	TRAIL	Luminal_B_BCa	MR LASSO	-0.149607	0.105898	-0.357164	0.0579493	0.15773	5	5	rs16840522,rs174533,rs61980636,rs7149605,rs654488
TRAIL instrument	TRAIL	NDA	MR LASSO	0.120722	0.217814	-0.306186	0.547629	0.579412	5	5	rs16840522,rs174533,rs61980636,rs7149605,rs654488
TRAIL_BMI_instrument	TRAIL	NDA	MVMR LASSO	-0.152457	0.118154	-0.384034	0.0791209	0.196939	306	291	rs10063055,rs10099330,rs10160769,rs10169594,rs10423928,rs10510025,rs1064213,rs10742752,rs10756714,rs10756792,rs10760277,rs10780248,rs1078141,rs10797119,rs10809621,rs10965698,rs11001963,rs11009685,rs11012732,rs11079849,rs11099020,rs11122450,rs111598585,rs111689389,rs11218510,rs112875651,rs113079574,rs113624107,rs11607476,rs11630647,rs1167311,rs11675464,rs11709402,rs11757278,rs11778219,rs118136827,rs11919665,rs12001437,rs12088284,rs12089815,rs12149660,rs12259464,rs12273545,rs1229984,rs12364470,rs12459368,rs12462975,rs12507026,rs12541408,rs1266874,rs12681792,rs12692596,rs12696039,rs12921986,rs12937411,rs1296328,rs12974458,rs13033310,rs13097918,rs13176429,rs1320251,rs1322842,rs13248187,rs1327259,rs13291723,rs1330199,rs1338071,rs13420048,rs13427822,rs1346841,rs1360201,rs13642,rs140159717,rs1438945,rs1441264,rs1451963,rs145981104,rs1471093,rs147568678,rs1477290,rs147730268,rs1503526,rs156201,rs1582931,rs1608113,rs1609010,rs16840522,rs16916303,rs17056301,rs17289010,rs174533,rs17544384,rs17668356,rs17770336,rs178826,rs1861410,rs1884897,rs1919243,rs1967772,rs2035936,rs2051559,rs2102278,rs2153740,rs2172131,rs217672,rs2192158,rs2216931,rs2234458,rs2260997,rs2271189,rs2307111,rs2342892,rs2381404,rs2383377,rs2396625,rs2398861,rs2433733,rs2439823,rs2512892,rs252761,rs2606228,rs2616143,rs2618039,rs2678204,rs2725371,rs2791643,rs2861685,rs2870111,rs2920503,rs3213943,rs329118,rs329651,rs34045288,rs34517439,rs34811474,rs35154326,rs35364449,rs35697587,rs35809007,rs35957544,rs36007635,rs36061954,rs3764625,rs3768321,rs3803286,rs3807566,rs3814883,rs3845344,rs3866805,rs40071,rs4017425,rs4055791,rs406388,rs4261944,rs4267103,rs4284600,rs429343,rs429358,rs4419475,rs4477562,rs45486197,rs4605363,rs4648450,rs4672338,rs4820410,rs4832298,rs4858940,rs5011579,rs539515,rs55714539,rs55726687,rs558887,rs559231,rs56038322,rs56133507,rs56143236,rs56161855,rs56187480,rs56399737,rs56858768,rs56893062,rs56930105,rs57636386,rs57989773,rs58862095,rs59068084,rs59227842,rs594024,rs60764613,rs61828641,rs61871615,rs61903695,rs61980636,rs62007782,rs62020775,rs62190049,rs62241847,rs62379271,rs6265,rs6430068,rs6486122,rs654488,rs6545714,rs6567160,rs66679256,rs6669341,rs6682438,rs6705567,rs6710091,rs6725931,rs6744646,rs6752979,rs67609008,rs6769617,rs6774894,rs6777784,rs6831088,rs6843852,rs687339,rs6909685,rs6922607,rs6938973,rs6962980,rs698147,rs7012637,rs7024334,rs7034554,rs7070670,rs7081254,rs7124681,rs7132908,rs71495038,rs7149605,rs7201895,rs7232171,rs723672,rs7250833,rs7259070,rs72634826,rs72649373,rs72892910,rs72976986,rs73026725,rs73052033,rs73193736,rs7331420,rs73601548,rs74750282,rs7498665,rs7571496,rs76702514,rs7683836,rs7704382,rs7708584,rs7761673,rs7774,rs7776021,rs7794705,rs78605811,rs7893571,rs7924036,rs7925100,rs7944782,rs79780963,rs7996639,rs80135274,rs8015400,rs8024137,rs8025516,rs8112818,rs8132491,rs815163,rs852042,rs862320,rs879620,rs923994,rs9291822,rs9294260,rs9349235,rs9463175,rs9478496,rs9522180,rs9571687,rs9638713,rs9673839,rs9830592,rs9839081,rs9843653,rs9926784,rs9951619,rs9977825
TRAIL instrument	TRAIL	Overall_BCa	MR LASSO	-0.0938125	0.0371613	-0.166647	-0.0209777	0.0115874	5	4	rs16840522,rs174533,rs61980636,rs7149605
TRAIL instrument	TRAIL	PMD	MR LASSO	-0.155632	0.119272	-0.3894	0.0781359	0.191942	5	3	rs16840522,rs61980636,rs7149605
TRAIL_BMI_instrument	TRAIL	PMD	MVMR LASSO	0.104653	0.0670224	-0.0267085	0.236015	0.118414	306	283	rs10099330,rs10160769,rs10169594,rs10423928,rs10510025,rs1064213,rs10756714,rs10756792,rs10760277,rs10780248,rs10797119,rs10809621,rs10965698,rs11001963,rs11009685,rs11012732,rs11079849,rs11099020,rs11122450,rs111598585,rs111689389,rs11218510,rs112875651,rs113079574,rs113624107,rs11607476,rs11630647,rs1167311,rs11675464,rs11709402,rs11757278,rs11778219,rs118136827,rs11919665,rs12001437,rs12088284,rs12089815,rs12149660,rs12259464,rs12273545,rs1229984,rs12364470,rs12459368,rs12462975,rs12507026,rs12541408,rs1266874,rs12681792,rs12692596,rs12696039,rs12921986,rs12937411,rs1296328,rs12974458,rs13033310,rs13097918,rs13107325,rs13176429,rs1320251,rs1322842,rs13248187,rs1327259,rs13291723,rs1330199,rs1338071,rs13420048,rs13427822,rs1346841,rs1360201,rs13642,rs140159717,rs1438945,rs1441264,rs1451963,rs145981104,rs147568678,rs1477290,rs147730268,rs1503526,rs156201,rs1608113,rs1609010,rs16840522,rs16916303,rs17056301,rs17289010,rs174533,rs17668356,rs17770336,rs178826,rs1834144,rs1861410,rs1884897,rs1905505,rs1919243,rs1967772,rs2035936,rs2051559,rs2102278,rs2172131,rs217672,rs2192158,rs2216931,rs2234458,rs2260997,rs2271189,rs2307111,rs2342892,rs2383377,rs2396625,rs2398861,rs2433733,rs2439823,rs2512892,rs252761,rs2606228,rs2616143,rs2618039,rs2678204,rs2725371,rs2791643,rs2861685,rs2870111,rs2920503,rs3213943,rs329118,rs329651,rs34045288,rs34811474,rs349071,rs35154326,rs35364449,rs35809007,rs35957544,rs36007635,rs36061954,rs3764625,rs3768321,rs3803286,rs3807566,rs3814883,rs3845344,rs3866805,rs3902951,rs40071,rs4017425,rs4055791,rs406388,rs4261944,rs4267103,rs4284600,rs429343,rs429358,rs4419475,rs4477562,rs45486197,rs4605363,rs4648450,rs4672338,rs4722398,rs4832298,rs4858940,rs5011579,rs539515,rs55714539,rs55726687,rs558887,rs559231,rs56038322,rs56133507,rs56143236,rs56161855,rs56187480,rs56399737,rs56858768,rs56893062,rs57636386,rs57989773,rs58862095,rs59068084,rs59227842,rs594024,rs60764613,rs61828641,rs61871615,rs61903695,rs61980636,rs62007782,rs62020775,rs62190049,rs62241847,rs6265,rs6486122,rs6545714,rs6560906,rs6567160,rs66679256,rs6669341,rs6682438,rs6705567,rs6710091,rs6725931,rs6744646,rs6752979,rs67609008,rs6769617,rs6774894,rs6777784,rs6831088,rs6843852,rs687339,rs6909685,rs6922607,rs6938973,rs6962980,rs7012637,rs7024334,rs7034554,rs7070670,rs7081254,rs7124681,rs7132908,rs71495038,rs7149605,rs7201895,rs7232171,rs723672,rs7250833,rs7259070,rs72634826,rs72649373,rs72892910,rs72976986,rs73026725,rs73052033,rs73193736,rs73601548,rs74750282,rs7498665,rs7571496,rs76183894,rs76702514,rs7683836,rs7708584,rs7761673,rs7774,rs7776021,rs7794705,rs78605811,rs7893571,rs7924036,rs7925100,rs7944782,rs79780963,rs7996639,rs80135274,rs8015400,rs8024137,rs8025516,rs8112818,rs8132491,rs815163,rs852042,rs862320,rs879620,rs923994,rs9291822,rs9294260,rs9349235,rs9463175,rs9478496,rs9515446,rs9522180,rs9571687,rs9638713,rs9673839,rs9830592,rs9839081,rs9843653,rs9876664,rs9888533,rs9951619,rs9977825
TRAIL instrument	TRAIL	TNBCa	MR LASSO	-0.0352512	0.0910902	-0.213785	0.143282	0.698762	5	5	rs16840522,rs174533,rs61980636,rs7149605,rs654488
TRANCE instrument	TRANCE	DA	MR LASSO	-0.502168	0.122546	-0.742355	-0.261982	4.17132e-05	5	4	rs3821821,rs9833915,rs11713634,rs704
TRANCE_BMI_instrument	TRANCE	DA	MVMR LASSO	0.146253	0.0774172	-0.00548231	0.297988	0.0588719	306	299	rs10063055,rs10099330,rs10160769,rs10169594,rs10423928,rs10510025,rs1064213,rs10742752,rs10756714,rs10756792,rs10760277,rs10780248,rs1078141,rs10797119,rs10809621,rs10965698,rs11001963,rs11009685,rs11012732,rs11079849,rs11099020,rs11122450,rs111598585,rs111689389,rs11218510,rs112875651,rs113079574,rs113624107,rs11607476,rs11630647,rs1167311,rs11675464,rs11709402,rs11713634,rs11757278,rs11778219,rs118136827,rs11919665,rs12001437,rs12088284,rs12089815,rs12149660,rs12259464,rs12273545,rs1229984,rs12364470,rs12459368,rs12462975,rs12507026,rs12541408,rs1266874,rs12681792,rs12692596,rs12696039,rs12921986,rs12937411,rs1296328,rs12974458,rs13033310,rs13097918,rs13107325,rs13176429,rs1320251,rs1322842,rs13248187,rs1327259,rs13291723,rs1330199,rs1338071,rs13420048,rs13427822,rs1346841,rs1360201,rs13642,rs140159717,rs1438945,rs1441264,rs1451963,rs145981104,rs1471093,rs147568678,rs1477290,rs147730268,rs1503526,rs156201,rs1608113,rs1609010,rs16916303,rs17056301,rs17289010,rs17544384,rs17668356,rs17770336,rs178826,rs1834144,rs1861410,rs1884897,rs1905505,rs1919243,rs1967772,rs2035936,rs2051559,rs2153740,rs2172131,rs217672,rs2192158,rs2216931,rs2234458,rs2260997,rs2271189,rs2307111,rs2342892,rs2383377,rs2396625,rs2398861,rs2433733,rs2439823,rs2512892,rs252761,rs2606228,rs2616143,rs2618039,rs2678204,rs2725371,rs2791643,rs28350,rs2861685,rs2870111,rs2920503,rs3213943,rs329118,rs329651,rs34045288,rs34517439,rs34811474,rs349071,rs35154326,rs35364449,rs35809007,rs35957544,rs36007635,rs36061954,rs3764625,rs3768321,rs3803286,rs3807566,rs3814883,rs3821821,rs3845344,rs3866805,rs3902951,rs40071,rs4017425,rs4055791,rs406388,rs4148155,rs4261944,rs4267103,rs4284600,rs429343,rs429358,rs4419475,rs4444317,rs4477562,rs4512994,rs45486197,rs4605363,rs4648450,rs4672338,rs4722398,rs4790292,rs4832298,rs4858940,rs5011579,rs539515,rs55714539,rs55726687,rs558887,rs559231,rs56038322,rs56133507,rs56143236,rs56161855,rs56187480,rs56399737,rs56858768,rs56893062,rs56930105,rs57636386,rs57989773,rs58862095,rs59068084,rs59227842,rs594024,rs60764613,rs61828641,rs61871615,rs61903695,rs62020775,rs62190049,rs62241847,rs62379271,rs6265,rs6430068,rs6486122,rs6545714,rs6560906,rs6567160,rs66679256,rs6669341,rs6682438,rs6705567,rs6710091,rs6725931,rs6744646,rs6752979,rs67609008,rs6769617,rs6774894,rs6777784,rs6831088,rs6843852,rs687339,rs6909685,rs6922607,rs6938973,rs6962980,rs698147,rs7012637,rs7024334,rs7034554,rs704,rs7070670,rs7081254,rs7124681,rs7132908,rs71495038,rs7201895,rs7232171,rs723672,rs7250833,rs7259070,rs72634826,rs72649373,rs72892910,rs72976986,rs73026725,rs73052033,rs73193736,rs7331420,rs73601548,rs74750282,rs7498665,rs7571496,rs76183894,rs76702514,rs7683836,rs7704382,rs7708584,rs7761673,rs7774,rs7776021,rs7794705,rs78605811,rs7893571,rs7924036,rs7944782,rs79780963,rs7996639,rs80135274,rs8015400,rs8024137,rs8025516,rs8112818,rs8132491,rs815163,rs852042,rs862320,rs879620,rs923994,rs9291822,rs9294260,rs9349235,rs9463175,rs9478496,rs9515446,rs9522180,rs9571687,rs9638713,rs9673839,rs9830592,rs9833915,rs9839081,rs9843653,rs9876664,rs9888533,rs9926784,rs9951619,rs9977825
TRANCE instrument	TRANCE	ER_neg_BCa	MR LASSO	0.0422122	0.0774226	-0.109533	0.193958	0.585604	5	5	rs3821821,rs9833915,rs11713634,rs4512994,rs704
TRANCE instrument	TRANCE	HER2_pos_BCa	MR LASSO	0.0564934	0.113497	-0.165957	0.278943	0.618659	5	5	rs3821821,rs9833915,rs11713634,rs4512994,rs704
TRANCE instrument	TRANCE	Luminal_A_BCa	MR LASSO	-0.00108181	0.0540565	-0.107031	0.104867	0.984033	5	5	rs3821821,rs9833915,rs11713634,rs4512994,rs704
TRANCE instrument	TRANCE	Luminal_B_BCa	MR LASSO	0.0667883	0.0948486	-0.119111	0.252688	0.481335	5	5	rs3821821,rs9833915,rs11713634,rs4512994,rs704
TRANCE instrument	TRANCE	NDA	MR LASSO	0.0939793	0.14639	-0.19294	0.380899	0.520888	5	5	rs3821821,rs9833915,rs11713634,rs4512994,rs704
TRANCE_BMI_instrument	TRANCE	NDA	MVMR LASSO	0.0127217	0.1085	-0.199934	0.225377	0.906661	306	291	rs10063055,rs10099330,rs10160769,rs10169594,rs10423928,rs10510025,rs1064213,rs10742752,rs10756714,rs10756792,rs10760277,rs10780248,rs1078141,rs10797119,rs10809621,rs10965698,rs11001963,rs11009685,rs11012732,rs11079849,rs11099020,rs11122450,rs111598585,rs111689389,rs11218510,rs112875651,rs113079574,rs113624107,rs11607476,rs11630647,rs1167311,rs11675464,rs11709402,rs11713634,rs11757278,rs11778219,rs118136827,rs11919665,rs12001437,rs12088284,rs12089815,rs12149660,rs12259464,rs12273545,rs1229984,rs12364470,rs12459368,rs12462975,rs12507026,rs12541408,rs1266874,rs12681792,rs12692596,rs12696039,rs12921986,rs12937411,rs1296328,rs12974458,rs13033310,rs13097918,rs13176429,rs1320251,rs1322842,rs13248187,rs1327259,rs13291723,rs1330199,rs1338071,rs13420048,rs13427822,rs1346841,rs1360201,rs13642,rs140159717,rs1438945,rs1441264,rs1451963,rs145981104,rs1471093,rs147568678,rs1477290,rs147730268,rs1503526,rs156201,rs1582931,rs1608113,rs1609010,rs16916303,rs17056301,rs17289010,rs17544384,rs17668356,rs17770336,rs178826,rs1861410,rs1884897,rs1919243,rs1967772,rs2035936,rs2051559,rs2102278,rs2153740,rs2172131,rs217672,rs2192158,rs2216931,rs2234458,rs2260997,rs2271189,rs2307111,rs2342892,rs2381404,rs2383377,rs2396625,rs2398861,rs2433733,rs2439823,rs2512892,rs252761,rs2606228,rs2616143,rs2618039,rs2678204,rs2725371,rs2791643,rs2861685,rs2870111,rs2920503,rs3213943,rs329118,rs329651,rs34045288,rs34517439,rs34811474,rs35154326,rs35364449,rs35697587,rs35809007,rs35957544,rs36007635,rs36061954,rs3764625,rs3768321,rs3803286,rs3807566,rs3814883,rs3821821,rs3845344,rs40071,rs4017425,rs4055791,rs406388,rs4261944,rs4267103,rs4284600,rs429343,rs429358,rs4419475,rs4477562,rs4512994,rs45486197,rs4605363,rs4648450,rs4672338,rs4820410,rs4832298,rs4858940,rs5011579,rs539515,rs55714539,rs55726687,rs558887,rs559231,rs56038322,rs56133507,rs56143236,rs56161855,rs56187480,rs56399737,rs56858768,rs56893062,rs56930105,rs57636386,rs57989773,rs58862095,rs59068084,rs59227842,rs594024,rs60764613,rs61828641,rs61871615,rs61903695,rs62007782,rs62020775,rs62190049,rs62241847,rs62379271,rs6265,rs6430068,rs6486122,rs6545714,rs6560906,rs6567160,rs66679256,rs6669341,rs6682438,rs6705567,rs6710091,rs6725931,rs6744646,rs6752979,rs67609008,rs6769617,rs6774894,rs6777784,rs6831088,rs6843852,rs687339,rs6909685,rs6922607,rs6938973,rs6962980,rs698147,rs7012637,rs7024334,rs7034554,rs704,rs7070670,rs7081254,rs7124681,rs7132908,rs71495038,rs7201895,rs7232171,rs723672,rs7250833,rs7259070,rs72634826,rs72649373,rs72892910,rs72976986,rs73026725,rs73052033,rs73193736,rs7331420,rs73601548,rs74750282,rs7498665,rs7571496,rs76702514,rs7683836,rs7704382,rs7708584,rs7761673,rs7774,rs7776021,rs7794705,rs78605811,rs7893571,rs7924036,rs7925100,rs7944782,rs79780963,rs7996639,rs80135274,rs8015400,rs8024137,rs8025516,rs8112818,rs8132491,rs815163,rs852042,rs862320,rs879620,rs923994,rs9291822,rs9294260,rs9349235,rs9463175,rs9478496,rs9522180,rs9571687,rs9638713,rs9673839,rs9830592,rs9833915,rs9839081,rs9843653,rs9926784,rs9951619,rs9977825
TRANCE instrument	TRANCE	Overall_BCa	MR LASSO	0.0606483	0.0302464	0.00136659	0.11993	0.0449474	5	4	rs9833915,rs11713634,rs4512994,rs704
TRANCE instrument	TRANCE	PMD	MR LASSO	-0.176038	0.0898274	-0.352097	2.0218e-05	0.0500263	5	5	rs3821821,rs9833915,rs11713634,rs4512994,rs704
TRANCE_BMI_instrument	TRANCE	PMD	MVMR LASSO	0.152362	0.057285	0.0400851	0.264638	0.00782073	306	287	rs10063055,rs10099330,rs10160769,rs10169594,rs10423928,rs10510025,rs1064213,rs10756714,rs10756792,rs10760277,rs10780248,rs1078141,rs10797119,rs10809621,rs10965698,rs11001963,rs11009685,rs11012732,rs11079849,rs11099020,rs11122450,rs111598585,rs111689389,rs11218510,rs112875651,rs113079574,rs113624107,rs11607476,rs11630647,rs1167311,rs11675464,rs11709402,rs11713634,rs11757278,rs11778219,rs118136827,rs11919665,rs12001437,rs12088284,rs12089815,rs12149660,rs12259464,rs12273545,rs1229984,rs12364470,rs12459368,rs12462975,rs12507026,rs12541408,rs1266874,rs12681792,rs12692596,rs12696039,rs12921986,rs12937411,rs1296328,rs12974458,rs13033310,rs13097918,rs13107325,rs13176429,rs1320251,rs1322842,rs13248187,rs1327259,rs13291723,rs1330199,rs1338071,rs13420048,rs13427822,rs1346841,rs1360201,rs13642,rs140159717,rs1438945,rs1441264,rs1451963,rs145981104,rs147568678,rs1477290,rs147730268,rs1503526,rs156201,rs1608113,rs1609010,rs16916303,rs17056301,rs17289010,rs17668356,rs17770336,rs178826,rs1834144,rs1861410,rs1884897,rs1905505,rs1919243,rs1967772,rs2035936,rs2051559,rs2102278,rs2172131,rs217672,rs2192158,rs2216931,rs2234458,rs2260997,rs2271189,rs2307111,rs2342892,rs2383377,rs2396625,rs2398861,rs2433733,rs2439823,rs2512892,rs252761,rs2606228,rs2616143,rs2618039,rs2678204,rs2725371,rs2791643,rs2861685,rs2870111,rs2920503,rs3213943,rs329118,rs329651,rs34045288,rs34811474,rs349071,rs35154326,rs35364449,rs35697587,rs35809007,rs35957544,rs36007635,rs36061954,rs3764625,rs3768321,rs3803286,rs3807566,rs3814883,rs3821821,rs3845344,rs3866805,rs3902951,rs40071,rs4017425,rs4055791,rs406388,rs4261944,rs4267103,rs4284600,rs429343,rs429358,rs4419475,rs4444317,rs4477562,rs4512994,rs45486197,rs4605363,rs4648450,rs4672338,rs4722398,rs4832298,rs4858940,rs5011579,rs539515,rs55714539,rs55726687,rs558887,rs559231,rs56038322,rs56133507,rs56143236,rs56161855,rs56187480,rs56399737,rs56858768,rs56893062,rs57636386,rs57989773,rs58862095,rs59068084,rs59227842,rs594024,rs60764613,rs61828641,rs61871615,rs61903695,rs62007782,rs62020775,rs62190049,rs62241847,rs6265,rs6486122,rs6545714,rs6560906,rs6567160,rs66679256,rs6669341,rs6682438,rs6705567,rs6710091,rs6725931,rs6744646,rs6752979,rs67609008,rs6769617,rs6774894,rs6777784,rs6831088,rs6843852,rs687339,rs6909685,rs6922607,rs6938973,rs6962980,rs7012637,rs7024334,rs7034554,rs704,rs7070670,rs7081254,rs7124681,rs7132908,rs71495038,rs7201895,rs7232171,rs723672,rs7250833,rs7259070,rs72634826,rs72649373,rs72892910,rs72976986,rs73026725,rs73052033,rs73193736,rs73601548,rs74750282,rs7498665,rs7571496,rs76183894,rs76702514,rs7683836,rs7708584,rs7761673,rs7774,rs7776021,rs7794705,rs78605811,rs7893571,rs7924036,rs7925100,rs79780963,rs7996639,rs80135274,rs8015400,rs8024137,rs8025516,rs8112818,rs8132491,rs815163,rs852042,rs862320,rs879620,rs923994,rs9291822,rs9294260,rs9349235,rs9463175,rs9478496,rs9515446,rs9522180,rs9571687,rs9638713,rs9673839,rs9830592,rs9833915,rs9839081,rs9843653,rs9876664,rs9888533,rs9951619,rs9977825
TRANCE instrument	TRANCE	TNBCa	MR LASSO	0.0943377	0.0726972	-0.0481461	0.236821	0.194397	5	5	rs3821821,rs9833915,rs11713634,rs4512994,rs704
TWEAK instrument	TWEAK	DA	MR LASSO	0.217945	0.166964	-0.109298	0.545188	0.191775	4	4	rs73133996,rs9842051,rs13107325,rs579459
TWEAK_BMI_instrument	TWEAK	DA	MVMR LASSO	-0.0533511	0.0831381	-0.216299	0.109597	0.521057	304	300	rs10063055,rs10099330,rs10160769,rs10169594,rs10423928,rs10510025,rs1064213,rs10742752,rs10756714,rs10756792,rs10760277,rs10780248,rs1078141,rs10797119,rs10809621,rs10965698,rs11001963,rs11009685,rs11012732,rs11079849,rs11099020,rs11122450,rs111598585,rs111689389,rs11218510,rs112875651,rs113079574,rs113624107,rs11607476,rs11630647,rs1167311,rs11675464,rs11709402,rs11757278,rs11778219,rs118136827,rs11919665,rs12001437,rs12088284,rs12089815,rs12149660,rs12259464,rs12273545,rs1229984,rs12364470,rs12459368,rs12462975,rs12507026,rs12541408,rs1266874,rs12681792,rs12692596,rs12696039,rs12921986,rs12937411,rs1296328,rs12974458,rs13033310,rs13097918,rs13107325,rs13176429,rs1320251,rs1322842,rs13248187,rs1327259,rs13291723,rs1330199,rs1338071,rs13420048,rs13427822,rs1346841,rs1360201,rs13642,rs140159717,rs1438945,rs1441264,rs1451963,rs145981104,rs1471093,rs147568678,rs1477290,rs147730268,rs1503526,rs156201,rs1608113,rs1609010,rs16916303,rs17056301,rs17289010,rs17544384,rs17668356,rs17770336,rs178826,rs1834144,rs1861410,rs1884897,rs1905505,rs1919243,rs1967772,rs2035936,rs2051559,rs2102278,rs2153740,rs2172131,rs217672,rs2192158,rs2216931,rs2234458,rs2260997,rs2271189,rs2307111,rs2342892,rs2381404,rs2383377,rs2396625,rs2398861,rs2433733,rs2439823,rs2512892,rs252761,rs2606228,rs2616143,rs2618039,rs2678204,rs2725371,rs2791643,rs28350,rs2861685,rs2870111,rs2920503,rs3213943,rs329118,rs329651,rs34045288,rs34517439,rs34811474,rs349071,rs35154326,rs35364449,rs35809007,rs35957544,rs36007635,rs36061954,rs3764625,rs3768321,rs3803286,rs3807566,rs3814883,rs3845344,rs3866805,rs3902951,rs40071,rs4017425,rs4055791,rs406388,rs4148155,rs4261944,rs4267103,rs4284600,rs429343,rs429358,rs4419475,rs4444317,rs4477562,rs45486197,rs4605363,rs4648450,rs4672338,rs4722398,rs4790292,rs4832298,rs4858940,rs5011579,rs539515,rs55714539,rs55726687,rs558887,rs559231,rs56038322,rs56133507,rs56143236,rs56161855,rs56187480,rs56399737,rs56858768,rs56893062,rs56930105,rs57636386,rs579459,rs57989773,rs58862095,rs59068084,rs59227842,rs594024,rs60764613,rs61828641,rs61871615,rs61903695,rs62020775,rs62190049,rs62241847,rs62379271,rs6265,rs6430068,rs6486122,rs6545714,rs6560906,rs6567160,rs66679256,rs6669341,rs6682438,rs6705567,rs6710091,rs6725931,rs6744646,rs6752979,rs67609008,rs6769617,rs6774894,rs6777784,rs6831088,rs6843852,rs687339,rs6909685,rs6922607,rs6938973,rs6962980,rs698147,rs7012637,rs7024334,rs7034554,rs7070670,rs7081254,rs7124681,rs7132908,rs71495038,rs7201895,rs7232171,rs723672,rs7250833,rs7259070,rs72634826,rs72649373,rs72892910,rs72976986,rs73026725,rs73052033,rs73133996,rs73193736,rs7331420,rs73601548,rs74750282,rs7498665,rs7571496,rs76183894,rs76702514,rs7683836,rs7704382,rs7708584,rs7761673,rs7774,rs7776021,rs7794705,rs78605811,rs7893571,rs7924036,rs7925100,rs7944782,rs79780963,rs7996639,rs80135274,rs8015400,rs8024137,rs8025516,rs8112818,rs8132491,rs815163,rs852042,rs862320,rs879620,rs923994,rs9291822,rs9294260,rs9349235,rs9463175,rs9478496,rs9515446,rs9522180,rs9571687,rs9638713,rs9673839,rs9830592,rs9839081,rs9842051,rs9843653,rs9876664,rs9888533,rs9926784,rs9951619,rs9977825
TWEAK instrument	TWEAK	ER_neg_BCa	MR LASSO	0.0542033	0.0663222	-0.0757859	0.184193	0.413773	4	4	rs73133996,rs9842051,rs13107325,rs579459
TWEAK instrument	TWEAK	HER2_pos_BCa	MR LASSO	-0.119184	0.179595	-0.471183	0.232815	0.506928	4	4	rs73133996,rs9842051,rs13107325,rs579459
TWEAK instrument	TWEAK	Luminal_A_BCa	MR LASSO	0.0565729	0.0503237	-0.0420596	0.155205	0.260936	4	3	rs73133996,rs9842051,rs13107325
TWEAK instrument	TWEAK	Luminal_B_BCa	MR LASSO	0.166579	0.134875	-0.0977715	0.43093	0.216808	4	4	rs73133996,rs9842051,rs13107325,rs579459
TWEAK instrument	TWEAK	NDA	MR LASSO	0.363585	0.178612	0.0135115	0.713658	0.0417894	4	4	rs73133996,rs9842051,rs13107325,rs579459
TWEAK_BMI_instrument	TWEAK	NDA	MVMR LASSO	-0.261045	0.126775	-0.50952	-0.0125705	0.0394828	304	296	rs10063055,rs10099330,rs10160769,rs10169594,rs10423928,rs10510025,rs1064213,rs10742752,rs10756714,rs10756792,rs10760277,rs10780248,rs1078141,rs10797119,rs10809621,rs10965698,rs11001963,rs11009685,rs11012732,rs11079849,rs11099020,rs11122450,rs111598585,rs111689389,rs11218510,rs112875651,rs113079574,rs113624107,rs11607476,rs11630647,rs1167311,rs11675464,rs11709402,rs11757278,rs11778219,rs118136827,rs11919665,rs12001437,rs12088284,rs12089815,rs12149660,rs12259464,rs12273545,rs1229984,rs12364470,rs12459368,rs12462975,rs12507026,rs12541408,rs1266874,rs12681792,rs12692596,rs12696039,rs12921986,rs12937411,rs1296328,rs12974458,rs13033310,rs13097918,rs13176429,rs1320251,rs1322842,rs13248187,rs1327259,rs13291723,rs1330199,rs1338071,rs13420048,rs13427822,rs1346841,rs1360201,rs13642,rs140159717,rs1438945,rs1441264,rs1451963,rs145981104,rs1471093,rs147568678,rs1477290,rs147730268,rs1503526,rs156201,rs1582931,rs1608113,rs1609010,rs16916303,rs17056301,rs17289010,rs17544384,rs17668356,rs17770336,rs178826,rs1834144,rs1861410,rs1884897,rs1905505,rs1919243,rs1967772,rs2035936,rs2051559,rs2102278,rs2153740,rs2172131,rs217672,rs2192158,rs2216931,rs2234458,rs2260997,rs2271189,rs2307111,rs2342892,rs2381404,rs2383377,rs2396625,rs2398861,rs2433733,rs2439823,rs2512892,rs252761,rs2606228,rs2616143,rs2618039,rs2678204,rs2725371,rs2791643,rs2861685,rs2870111,rs2920503,rs3213943,rs329118,rs329651,rs34045288,rs34517439,rs34811474,rs349071,rs35154326,rs35364449,rs35697587,rs35809007,rs35957544,rs36007635,rs36061954,rs3764625,rs3768321,rs3803286,rs3807566,rs3814883,rs3845344,rs3866805,rs40071,rs4017425,rs4055791,rs406388,rs4148155,rs4261944,rs4267103,rs4284600,rs429343,rs429358,rs4419475,rs4477562,rs45486197,rs4605363,rs4648450,rs4672338,rs4820410,rs4832298,rs4858940,rs5011579,rs539515,rs55714539,rs55726687,rs558887,rs559231,rs56038322,rs56133507,rs56143236,rs56161855,rs56187480,rs56399737,rs56858768,rs56893062,rs56930105,rs57636386,rs579459,rs57989773,rs58862095,rs59068084,rs59227842,rs594024,rs60764613,rs61828641,rs61871615,rs61903695,rs62007782,rs62020775,rs62190049,rs62241847,rs62379271,rs6265,rs6430068,rs6486122,rs6545714,rs6560906,rs6567160,rs66679256,rs6669341,rs6682438,rs6705567,rs6710091,rs6725931,rs6744646,rs6752979,rs67609008,rs6769617,rs6774894,rs6777784,rs6831088,rs6843852,rs687339,rs6909685,rs6922607,rs6938973,rs6962980,rs698147,rs7012637,rs7024334,rs7034554,rs7070670,rs7081254,rs7124681,rs7132908,rs71495038,rs7201895,rs7232171,rs723672,rs7250833,rs7259070,rs72634826,rs72649373,rs72892910,rs72976986,rs73026725,rs73052033,rs73133996,rs73193736,rs7331420,rs73601548,rs74750282,rs7498665,rs7571496,rs76183894,rs76702514,rs7683836,rs7704382,rs7708584,rs7761673,rs7774,rs7776021,rs7794705,rs78605811,rs7893571,rs7924036,rs7925100,rs7944782,rs79780963,rs7996639,rs80135274,rs8015400,rs8024137,rs8025516,rs8112818,rs8132491,rs815163,rs852042,rs862320,rs879620,rs923994,rs9291822,rs9294260,rs9349235,rs9463175,rs9478496,rs9522180,rs9571687,rs9638713,rs9673839,rs9830592,rs9839081,rs9842051,rs9843653,rs9888533,rs9926784,rs9951619,rs9977825
TWEAK instrument	TWEAK	Overall_BCa	MR LASSO	0.046413	0.0381781	-0.0284147	0.121241	0.224101	4	3	rs73133996,rs9842051,rs13107325
TWEAK instrument	TWEAK	PMD	MR LASSO	-0.00821626	0.0938012	-0.192063	0.175631	0.930201	4	4	rs73133996,rs9842051,rs13107325,rs579459
TWEAK_BMI_instrument	TWEAK	PMD	MVMR LASSO	0.0402601	0.0622104	-0.08167	0.16219	0.517528	304	280	rs10099330,rs10160769,rs10169594,rs10423928,rs10510025,rs1064213,rs10756714,rs10756792,rs10760277,rs10780248,rs10797119,rs10809621,rs10965698,rs11001963,rs11009685,rs11012732,rs11079849,rs11099020,rs11122450,rs111598585,rs111689389,rs11218510,rs112875651,rs113079574,rs113624107,rs11607476,rs11630647,rs1167311,rs11675464,rs11709402,rs11757278,rs11778219,rs118136827,rs11919665,rs12001437,rs12088284,rs12089815,rs12149660,rs12259464,rs12273545,rs1229984,rs12364470,rs12459368,rs12462975,rs12507026,rs12541408,rs1266874,rs12681792,rs12692596,rs12696039,rs12921986,rs12937411,rs1296328,rs12974458,rs13033310,rs13097918,rs13107325,rs13176429,rs1320251,rs1322842,rs13248187,rs1327259,rs13291723,rs1330199,rs1338071,rs13420048,rs13427822,rs1346841,rs1360201,rs13642,rs140159717,rs1438945,rs1441264,rs1451963,rs145981104,rs147568678,rs1477290,rs147730268,rs1503526,rs156201,rs1608113,rs1609010,rs16916303,rs17289010,rs17668356,rs17770336,rs178826,rs1834144,rs1861410,rs1884897,rs1905505,rs1919243,rs1967772,rs2035936,rs2051559,rs2102278,rs2172131,rs217672,rs2192158,rs2216931,rs2234458,rs2260997,rs2271189,rs2307111,rs2342892,rs2383377,rs2396625,rs2398861,rs2433733,rs2439823,rs2512892,rs252761,rs2606228,rs2616143,rs2618039,rs2678204,rs2725371,rs2791643,rs2861685,rs2870111,rs2920503,rs3213943,rs329118,rs329651,rs34045288,rs34811474,rs349071,rs35154326,rs35364449,rs35809007,rs35957544,rs36007635,rs36061954,rs3764625,rs3768321,rs3803286,rs3807566,rs3814883,rs3845344,rs3866805,rs3902951,rs40071,rs4017425,rs4055791,rs406388,rs4261944,rs4267103,rs4284600,rs429343,rs429358,rs4419475,rs4477562,rs45486197,rs4605363,rs4648450,rs4672338,rs4722398,rs4832298,rs4858940,rs5011579,rs539515,rs55714539,rs55726687,rs558887,rs559231,rs56038322,rs56133507,rs56143236,rs56161855,rs56187480,rs56399737,rs56858768,rs56893062,rs57636386,rs579459,rs57989773,rs58862095,rs59068084,rs59227842,rs594024,rs60764613,rs61828641,rs61871615,rs61903695,rs62007782,rs62020775,rs62190049,rs62241847,rs6265,rs6486122,rs6545714,rs6560906,rs6567160,rs6669341,rs6682438,rs6705567,rs6710091,rs6725931,rs6744646,rs6752979,rs67609008,rs6769617,rs6774894,rs6777784,rs6831088,rs6843852,rs687339,rs6909685,rs6922607,rs6938973,rs6962980,rs7012637,rs7024334,rs7034554,rs7070670,rs7081254,rs7124681,rs7132908,rs71495038,rs7201895,rs7232171,rs723672,rs7250833,rs7259070,rs72634826,rs72649373,rs72892910,rs72976986,rs73026725,rs73052033,rs73133996,rs73193736,rs73601548,rs74750282,rs7498665,rs7571496,rs76183894,rs76702514,rs7683836,rs7708584,rs7761673,rs7774,rs7776021,rs7794705,rs78605811,rs7893571,rs7924036,rs7925100,rs7944782,rs79780963,rs7996639,rs80135274,rs8015400,rs8024137,rs8025516,rs8112818,rs8132491,rs815163,rs852042,rs862320,rs879620,rs923994,rs9291822,rs9294260,rs9349235,rs9463175,rs9478496,rs9515446,rs9522180,rs9571687,rs9638713,rs9673839,rs9830592,rs9839081,rs9842051,rs9843653,rs9876664,rs9888533,rs9951619,rs9977825
TWEAK instrument	TWEAK	TNBCa	MR LASSO	0.139144	0.102626	-0.0619993	0.340287	0.175152	4	4	rs73133996,rs9842051,rs13107325,rs579459
VEGF-A instrument	VEGF	DA	MR LASSO	0.0387796	0.0557312	-0.0704515	0.148011	0.486534	4	4	rs6921438,rs6993770,rs6475938,rs10822155
VEGF_BMI_instrument	VEGF	DA	MVMR LASSO	-0.0171162	0.0501876	-0.115482	0.0812497	0.73307	305	301	rs10063055,rs10099330,rs10160769,rs10169594,rs10423928,rs10510025,rs1064213,rs10742752,rs10756714,rs10756792,rs10760277,rs10780248,rs1078141,rs10797119,rs10809621,rs10822155,rs10965698,rs11001963,rs11009685,rs11012732,rs11079849,rs11099020,rs11122450,rs111598585,rs111689389,rs11218510,rs112875651,rs113079574,rs113624107,rs11607476,rs11630647,rs1167311,rs11675464,rs11709402,rs11757278,rs11778219,rs118136827,rs11919665,rs12001437,rs12088284,rs12089815,rs12149660,rs12259464,rs12273545,rs1229984,rs12364470,rs12459368,rs12462975,rs12507026,rs12541408,rs1266874,rs12681792,rs12692596,rs12696039,rs12921986,rs12937411,rs1296328,rs12974458,rs13033310,rs13097918,rs13107325,rs13176429,rs1320251,rs1322842,rs13248187,rs1327259,rs13291723,rs1330199,rs1338071,rs13420048,rs13427822,rs1346841,rs1360201,rs13642,rs140159717,rs1438945,rs1441264,rs1451963,rs145981104,rs1471093,rs147568678,rs1477290,rs147730268,rs1503526,rs156201,rs1608113,rs1609010,rs16916303,rs17056301,rs17289010,rs17544384,rs17668356,rs17770336,rs178826,rs1834144,rs1861410,rs1884897,rs1905505,rs1919243,rs1967772,rs2035936,rs2051559,rs2102278,rs2153740,rs2172131,rs217672,rs2192158,rs2216931,rs2234458,rs2260997,rs2271189,rs2307111,rs2342892,rs2375981,rs2381404,rs2383377,rs2396625,rs2398861,rs2433733,rs2439823,rs2512892,rs252761,rs2606228,rs2616143,rs2618039,rs2678204,rs2725371,rs2791643,rs28350,rs2861685,rs2870111,rs2920503,rs3213943,rs329118,rs329651,rs34045288,rs34517439,rs34811474,rs349071,rs35154326,rs35364449,rs35809007,rs35957544,rs36007635,rs36061954,rs3764625,rs3768321,rs3803286,rs3807566,rs3814883,rs3845344,rs3866805,rs3902951,rs40071,rs4017425,rs4055791,rs406388,rs4148155,rs4261944,rs4267103,rs4284600,rs429343,rs429358,rs4419475,rs4444317,rs4477562,rs45486197,rs4605363,rs4648450,rs4672338,rs4722398,rs4790292,rs4832298,rs4858940,rs5011579,rs539515,rs55714539,rs55726687,rs558887,rs559231,rs56038322,rs56133507,rs56143236,rs56161855,rs56187480,rs56399737,rs56858768,rs56893062,rs56930105,rs57636386,rs57989773,rs58862095,rs59068084,rs59227842,rs594024,rs60764613,rs61828641,rs61871615,rs61903695,rs62020775,rs62190049,rs62241847,rs62379271,rs6265,rs6430068,rs6486122,rs6545714,rs6560906,rs6567160,rs66679256,rs6669341,rs6682438,rs6705567,rs6710091,rs6725931,rs6744646,rs6752979,rs67609008,rs6769617,rs6774894,rs6777784,rs6831088,rs6843852,rs687339,rs6909685,rs6921438,rs6922607,rs6938973,rs6962980,rs698147,rs6993770,rs7012637,rs7024334,rs7034554,rs7070670,rs7081254,rs7124681,rs7132908,rs71495038,rs7201895,rs7232171,rs723672,rs7250833,rs7259070,rs72634826,rs72649373,rs72892910,rs72976986,rs73026725,rs73052033,rs73193736,rs7331420,rs73601548,rs74750282,rs7498665,rs7571496,rs76183894,rs76702514,rs7683836,rs7704382,rs7708584,rs7761673,rs7774,rs7776021,rs7794705,rs78605811,rs7893571,rs7924036,rs7925100,rs7944782,rs79780963,rs7996639,rs80135274,rs8015400,rs8024137,rs8025516,rs8112818,rs8132491,rs815163,rs852042,rs862320,rs879620,rs923994,rs9291822,rs9294260,rs9349235,rs9463175,rs9478496,rs9515446,rs9522180,rs9571687,rs9638713,rs9673839,rs9830592,rs9839081,rs9843653,rs9876664,rs9888533,rs9926784,rs9951619,rs9977825
VEGF-A instrument	VEGF	HER2_pos_BCa	MR LASSO	0.0394214	0.058723	-0.0756736	0.154516	0.502022	4	4	rs6921438,rs6993770,rs6475938,rs10822155
VEGF-A instrument	VEGF	Luminal_A_BCa	MR LASSO	-0.0125595	0.028826	-0.0690574	0.0439385	0.663054	4	4	rs6921438,rs6993770,rs6475938,rs10822155
VEGF-A instrument	VEGF	Luminal_B_BCa	MR LASSO	-0.00547904	0.0404092	-0.0846796	0.0737215	0.892146	4	4	rs6921438,rs6993770,rs6475938,rs10822155
VEGF_BMI_instrument	VEGF	NDA	MVMR LASSO	0.0561422	0.0702515	-0.0815481	0.193833	0.424197	305	290	rs10063055,rs10099330,rs10160769,rs10169594,rs10423928,rs10510025,rs1064213,rs10742752,rs10756714,rs10756792,rs10760277,rs10780248,rs1078141,rs10797119,rs10809621,rs10822155,rs10965698,rs11001963,rs11009685,rs11012732,rs11079849,rs11099020,rs11122450,rs111598585,rs111689389,rs11218510,rs112875651,rs113079574,rs113624107,rs11607476,rs11630647,rs1167311,rs11675464,rs11709402,rs11757278,rs11778219,rs118136827,rs11919665,rs12001437,rs12088284,rs12089815,rs12149660,rs12259464,rs12273545,rs1229984,rs12364470,rs12459368,rs12462975,rs12507026,rs12541408,rs1266874,rs12681792,rs12692596,rs12696039,rs12921986,rs12937411,rs1296328,rs12974458,rs13033310,rs13097918,rs13176429,rs1320251,rs1322842,rs13248187,rs1327259,rs13291723,rs1330199,rs1338071,rs13420048,rs13427822,rs1346841,rs1360201,rs13642,rs140159717,rs1438945,rs1441264,rs1451963,rs145981104,rs1471093,rs147568678,rs1477290,rs147730268,rs1503526,rs156201,rs1582931,rs1608113,rs1609010,rs16916303,rs17056301,rs17289010,rs17544384,rs17668356,rs17770336,rs178826,rs1861410,rs1884897,rs1919243,rs1967772,rs2035936,rs2051559,rs2102278,rs2153740,rs2172131,rs217672,rs2192158,rs2216931,rs2234458,rs2260997,rs2271189,rs2307111,rs2342892,rs2375981,rs2381404,rs2383377,rs2396625,rs2398861,rs2433733,rs2439823,rs2512892,rs252761,rs2606228,rs2616143,rs2618039,rs2678204,rs2725371,rs2791643,rs2861685,rs2870111,rs2920503,rs3213943,rs329118,rs329651,rs34045288,rs34517439,rs34811474,rs35154326,rs35364449,rs35697587,rs35809007,rs35957544,rs36007635,rs36061954,rs3764625,rs3768321,rs3803286,rs3807566,rs3814883,rs3845344,rs40071,rs4017425,rs4055791,rs406388,rs4261944,rs4267103,rs4284600,rs429343,rs429358,rs4419475,rs4477562,rs45486197,rs4605363,rs4648450,rs4672338,rs4820410,rs4832298,rs4858940,rs5011579,rs539515,rs55714539,rs55726687,rs558887,rs559231,rs56038322,rs56133507,rs56143236,rs56161855,rs56187480,rs56399737,rs56858768,rs56893062,rs56930105,rs57636386,rs57989773,rs58862095,rs59068084,rs59227842,rs594024,rs60764613,rs61828641,rs61871615,rs61903695,rs62007782,rs62020775,rs62190049,rs62241847,rs62379271,rs6265,rs6430068,rs6486122,rs6545714,rs6560906,rs6567160,rs66679256,rs6669341,rs6682438,rs6705567,rs6710091,rs6725931,rs6744646,rs6752979,rs67609008,rs6769617,rs6774894,rs6777784,rs6831088,rs6843852,rs687339,rs6909685,rs6921438,rs6922607,rs6938973,rs6962980,rs698147,rs6993770,rs7012637,rs7024334,rs7034554,rs7070670,rs7081254,rs7124681,rs7132908,rs71495038,rs7201895,rs7232171,rs723672,rs7250833,rs7259070,rs72634826,rs72649373,rs72892910,rs72976986,rs73026725,rs73052033,rs73193736,rs7331420,rs73601548,rs74750282,rs7498665,rs7571496,rs76702514,rs7683836,rs7704382,rs7708584,rs7761673,rs7774,rs7776021,rs7794705,rs78605811,rs7893571,rs7924036,rs7925100,rs7944782,rs79780963,rs7996639,rs80135274,rs8015400,rs8024137,rs8025516,rs8112818,rs8132491,rs815163,rs852042,rs862320,rs879620,rs923994,rs9291822,rs9294260,rs9349235,rs9463175,rs9478496,rs9522180,rs9571687,rs9638713,rs9673839,rs9830592,rs9839081,rs9843653,rs9926784,rs9951619,rs9977825
VEGF-A instrument	VEGF	Overall_BCa	MR LASSO	0.0143177	0.0142293	-0.0135711	0.0422065	0.314311	4	3	rs6921438,rs6993770,rs6475938
VEGF-A instrument	VEGF	PMD	MR LASSO	0.0363067	0.0633052	-0.0877692	0.160383	0.566294	4	4	rs6921438,rs6993770,rs6475938,rs10822155
VEGF_BMI_instrument	VEGF	PMD	MVMR LASSO	-0.0221297	0.0369331	-0.0945173	0.050258	0.549052	305	281	rs10099330,rs10160769,rs10169594,rs10423928,rs10510025,rs1064213,rs10756714,rs10756792,rs10760277,rs10780248,rs10797119,rs10809621,rs10822155,rs10965698,rs11001963,rs11009685,rs11012732,rs11079849,rs11099020,rs11122450,rs111598585,rs111689389,rs11218510,rs112875651,rs113079574,rs113624107,rs11607476,rs11630647,rs1167311,rs11675464,rs11709402,rs11757278,rs11778219,rs118136827,rs11919665,rs12001437,rs12088284,rs12089815,rs12149660,rs12259464,rs12273545,rs1229984,rs12364470,rs12459368,rs12462975,rs12507026,rs12541408,rs1266874,rs12681792,rs12692596,rs12696039,rs12921986,rs12937411,rs1296328,rs12974458,rs13033310,rs13097918,rs13107325,rs13176429,rs1320251,rs1322842,rs13248187,rs1327259,rs13291723,rs1330199,rs1338071,rs13420048,rs13427822,rs1346841,rs1360201,rs13642,rs140159717,rs1438945,rs1441264,rs1451963,rs145981104,rs147568678,rs1477290,rs147730268,rs1503526,rs156201,rs1608113,rs1609010,rs16916303,rs17289010,rs17668356,rs17770336,rs178826,rs1834144,rs1861410,rs1884897,rs1905505,rs1919243,rs1967772,rs2035936,rs2051559,rs2102278,rs2172131,rs217672,rs2192158,rs2216931,rs2234458,rs2260997,rs2271189,rs2307111,rs2342892,rs2375981,rs2383377,rs2396625,rs2398861,rs2433733,rs2439823,rs2512892,rs252761,rs2606228,rs2616143,rs2618039,rs2678204,rs2725371,rs2791643,rs2861685,rs2870111,rs2920503,rs3213943,rs329118,rs329651,rs34045288,rs34811474,rs349071,rs35154326,rs35364449,rs35809007,rs35957544,rs36007635,rs36061954,rs3764625,rs3768321,rs3807566,rs3814883,rs3845344,rs3866805,rs3902951,rs40071,rs4017425,rs4055791,rs406388,rs4261944,rs4267103,rs4284600,rs429343,rs429358,rs4419475,rs4444317,rs4477562,rs45486197,rs4605363,rs4648450,rs4672338,rs4722398,rs4832298,rs4858940,rs5011579,rs539515,rs55714539,rs55726687,rs558887,rs559231,rs56038322,rs56133507,rs56143236,rs56161855,rs56187480,rs56399737,rs56858768,rs56893062,rs57636386,rs57989773,rs58862095,rs59068084,rs59227842,rs594024,rs60764613,rs61828641,rs61871615,rs61903695,rs62007782,rs62020775,rs62190049,rs62241847,rs6265,rs6486122,rs6545714,rs6560906,rs6567160,rs6669341,rs6682438,rs6705567,rs6710091,rs6725931,rs6744646,rs6752979,rs67609008,rs6769617,rs6774894,rs6777784,rs6831088,rs6843852,rs687339,rs6909685,rs6921438,rs6922607,rs6938973,rs6962980,rs6993770,rs7012637,rs7024334,rs7034554,rs7070670,rs7081254,rs7124681,rs7132908,rs71495038,rs7201895,rs7232171,rs723672,rs7250833,rs7259070,rs72634826,rs72649373,rs72892910,rs72976986,rs73026725,rs73052033,rs73193736,rs73601548,rs74750282,rs7498665,rs7571496,rs76183894,rs76702514,rs7683836,rs7708584,rs7761673,rs7774,rs7776021,rs7794705,rs78605811,rs7893571,rs7924036,rs7925100,rs7944782,rs79780963,rs7996639,rs80135274,rs8015400,rs8024137,rs8025516,rs8112818,rs8132491,rs815163,rs852042,rs862320,rs879620,rs923994,rs9291822,rs9294260,rs9349235,rs9463175,rs9478496,rs9515446,rs9522180,rs9571687,rs9638713,rs9673839,rs9830592,rs9839081,rs9843653,rs9876664,rs9888533,rs9951619,rs9977825
uPA instrument	uPA	DA	MR LASSO	0.24875	0.156057	-0.0571162	0.554617	0.110943	6	6	rs7564243,rs13299342,rs2227575,rs11220462,rs7406661,rs4800787
