## Supplemental Tables S1-S12 for "Two-sample Mendelian randomization analysis of circulating inflammatory markers, mammographic density phenotypes, and breast cancer subtypes" (part 3 of 3)

### Sheet: S8 (continued)
Table S8. MR- and MVMR-LASSO results.
uPA_BMI_instrument	uPA	DA	MVMR LASSO	-0.101485	0.0830158	-0.264193	0.0612226	0.221525	307	303	rs10063055,rs10099330,rs10160769,rs10169594,rs10423928,rs10510025,rs1064213,rs10742752,rs10756714,rs10756792,rs10760277,rs10780248,rs1078141,rs10797119,rs10809621,rs10965698,rs11001963,rs11009685,rs11012732,rs11079849,rs11099020,rs11122450,rs111598585,rs111689389,rs11218510,rs11220462,rs112875651,rs113079574,rs113624107,rs11607476,rs11630647,rs1167311,rs11675464,rs11709402,rs11757278,rs11778219,rs118136827,rs11919665,rs12001437,rs12088284,rs12089815,rs12149660,rs12259464,rs12273545,rs1229984,rs12364470,rs12459368,rs12462975,rs12507026,rs12541408,rs1266874,rs12681792,rs12692596,rs12696039,rs12921986,rs12937411,rs1296328,rs12974458,rs13033310,rs13097918,rs13107325,rs13176429,rs1320251,rs1322842,rs13248187,rs1327259,rs13291723,rs13299342,rs1330199,rs1338071,rs13420048,rs13427822,rs1346841,rs1360201,rs13642,rs140159717,rs1438945,rs1441264,rs1451963,rs145981104,rs1471093,rs147568678,rs1477290,rs147730268,rs1503526,rs156201,rs1608113,rs1609010,rs16916303,rs17056301,rs17289010,rs17544384,rs17668356,rs17770336,rs178826,rs1834144,rs1861410,rs1884897,rs1905505,rs1919243,rs1967772,rs2035936,rs2051559,rs2102278,rs2153740,rs2172131,rs217672,rs2192158,rs2216931,rs2227575,rs2234458,rs2260997,rs2271189,rs2307111,rs2342892,rs2381404,rs2383377,rs2396625,rs2398861,rs2433733,rs2439823,rs2512892,rs252761,rs2606228,rs2616143,rs2618039,rs2678204,rs2725371,rs2791643,rs28350,rs2861685,rs2870111,rs2920503,rs3213943,rs329118,rs329651,rs34045288,rs34517439,rs34811474,rs349071,rs35154326,rs35364449,rs35809007,rs35957544,rs36007635,rs36061954,rs3764625,rs3768321,rs3803286,rs3807566,rs3814883,rs3845344,rs3866805,rs3902951,rs40071,rs4017425,rs4055791,rs406388,rs4148155,rs4261944,rs4267103,rs4284600,rs429343,rs429358,rs4419475,rs4444317,rs4477562,rs45486197,rs4605363,rs4648450,rs4672338,rs4722398,rs4790292,rs4800787,rs4832298,rs4858940,rs5011579,rs539515,rs55714539,rs55726687,rs558887,rs559231,rs56038322,rs56133507,rs56143236,rs56161855,rs56187480,rs56399737,rs56858768,rs56893062,rs56930105,rs57636386,rs57989773,rs58862095,rs59068084,rs59227842,rs594024,rs60764613,rs61828641,rs61871615,rs61903695,rs62020775,rs62190049,rs62241847,rs62379271,rs6265,rs6430068,rs6486122,rs6545714,rs6560906,rs6567160,rs66679256,rs6669341,rs6682438,rs6705567,rs6710091,rs6725931,rs6744646,rs6752979,rs67609008,rs6769617,rs6774894,rs6777784,rs6831088,rs6843852,rs687339,rs6909685,rs6922607,rs6938973,rs6962980,rs698147,rs7012637,rs7024334,rs7034554,rs7070670,rs7081254,rs7124681,rs7132908,rs71495038,rs7201895,rs7232171,rs723672,rs7250833,rs7259070,rs72634826,rs72649373,rs72892910,rs72976986,rs73026725,rs73052033,rs73193736,rs7331420,rs73601548,rs7406661,rs74750282,rs7498665,rs7564243,rs7571496,rs76183894,rs76702514,rs7683836,rs7704382,rs7708584,rs7761673,rs7774,rs7776021,rs7794705,rs78605811,rs7893571,rs7924036,rs7925100,rs7944782,rs79780963,rs7996639,rs80135274,rs8015400,rs8024137,rs8025516,rs8112818,rs8132491,rs815163,rs852042,rs862320,rs879620,rs923994,rs9291822,rs9294260,rs9349235,rs9463175,rs9478496,rs9515446,rs9522180,rs9571687,rs9638713,rs9673839,rs9830592,rs9839081,rs9843653,rs9876664,rs9888533,rs9926784,rs9951619,rs9977825
uPA instrument	uPA	ER_neg_BCa	MR LASSO	0.0779191	0.0615191	-0.0426561	0.198494	0.205304	6	5	rs7564243,rs2227575,rs11220462,rs7406661,rs4800787
uPA instrument	uPA	HER2_pos_BCa	MR LASSO	0.0820082	0.128672	-0.170184	0.3342	0.5239	6	6	rs7564243,rs13299342,rs2227575,rs11220462,rs7406661,rs4800787
uPA instrument	uPA	Luminal_A_BCa	MR LASSO	0.0165211	0.0449678	-0.071614	0.104656	0.713321	6	6	rs7564243,rs13299342,rs2227575,rs11220462,rs7406661,rs4800787
uPA instrument	uPA	Luminal_B_BCa	MR LASSO	-0.0843596	0.0881134	-0.257059	0.0883395	0.338367	6	6	rs7564243,rs13299342,rs2227575,rs11220462,rs7406661,rs4800787
uPA instrument	uPA	NDA	MR LASSO	-0.148633	0.169266	-0.480388	0.183122	0.379887	6	6	rs7564243,rs13299342,rs2227575,rs11220462,rs7406661,rs4800787
uPA_BMI_instrument	uPA	NDA	MVMR LASSO	-0.0344762	0.117143	-0.264073	0.195121	0.768523	307	292	rs10063055,rs10099330,rs10160769,rs10169594,rs10423928,rs10510025,rs1064213,rs10742752,rs10756714,rs10756792,rs10760277,rs10780248,rs1078141,rs10797119,rs10809621,rs10965698,rs11001963,rs11009685,rs11012732,rs11079849,rs11099020,rs11122450,rs111598585,rs111689389,rs11218510,rs11220462,rs112875651,rs113079574,rs113624107,rs11607476,rs11630647,rs1167311,rs11675464,rs11709402,rs11757278,rs11778219,rs118136827,rs11919665,rs12001437,rs12088284,rs12089815,rs12149660,rs12259464,rs12273545,rs1229984,rs12364470,rs12459368,rs12462975,rs12507026,rs12541408,rs1266874,rs12681792,rs12692596,rs12696039,rs12921986,rs12937411,rs1296328,rs12974458,rs13033310,rs13097918,rs13176429,rs1320251,rs1322842,rs13248187,rs1327259,rs13291723,rs13299342,rs1330199,rs1338071,rs13420048,rs13427822,rs1346841,rs1360201,rs13642,rs140159717,rs1438945,rs1441264,rs1451963,rs145981104,rs1471093,rs147568678,rs1477290,rs147730268,rs1503526,rs156201,rs1582931,rs1608113,rs1609010,rs16916303,rs17056301,rs17289010,rs17544384,rs17668356,rs17770336,rs178826,rs1861410,rs1884897,rs1919243,rs1967772,rs2035936,rs2051559,rs2102278,rs2153740,rs2172131,rs217672,rs2192158,rs2216931,rs2227575,rs2234458,rs2260997,rs2271189,rs2307111,rs2342892,rs2381404,rs2383377,rs2396625,rs2398861,rs2433733,rs2439823,rs2512892,rs252761,rs2606228,rs2616143,rs2618039,rs2678204,rs2725371,rs2791643,rs2861685,rs2870111,rs2920503,rs3213943,rs329118,rs329651,rs34045288,rs34517439,rs34811474,rs35154326,rs35364449,rs35697587,rs35809007,rs35957544,rs36007635,rs36061954,rs3764625,rs3768321,rs3803286,rs3807566,rs3814883,rs3845344,rs40071,rs4017425,rs4055791,rs406388,rs4261944,rs4267103,rs4284600,rs429343,rs429358,rs4419475,rs4477562,rs45486197,rs4605363,rs4648450,rs4672338,rs4800787,rs4820410,rs4832298,rs4858940,rs5011579,rs539515,rs55714539,rs55726687,rs558887,rs559231,rs56038322,rs56133507,rs56143236,rs56161855,rs56187480,rs56399737,rs56858768,rs56893062,rs56930105,rs57636386,rs57989773,rs58862095,rs59068084,rs59227842,rs594024,rs60764613,rs61828641,rs61871615,rs61903695,rs62007782,rs62020775,rs62190049,rs62241847,rs62379271,rs6265,rs6430068,rs6486122,rs6545714,rs6560906,rs6567160,rs66679256,rs6669341,rs6682438,rs6705567,rs6710091,rs6725931,rs6744646,rs6752979,rs67609008,rs6769617,rs6774894,rs6777784,rs6831088,rs6843852,rs687339,rs6909685,rs6922607,rs6938973,rs6962980,rs698147,rs7012637,rs7024334,rs7034554,rs7070670,rs7081254,rs7124681,rs7132908,rs71495038,rs7201895,rs7232171,rs723672,rs7250833,rs7259070,rs72634826,rs72649373,rs72892910,rs72976986,rs73026725,rs73052033,rs73193736,rs7331420,rs73601548,rs7406661,rs74750282,rs7498665,rs7564243,rs7571496,rs76702514,rs7683836,rs7704382,rs7708584,rs7761673,rs7774,rs7776021,rs7794705,rs78605811,rs7893571,rs7924036,rs7925100,rs7944782,rs79780963,rs7996639,rs80135274,rs8015400,rs8024137,rs8025516,rs8112818,rs8132491,rs815163,rs852042,rs862320,rs879620,rs923994,rs9291822,rs9294260,rs9349235,rs9463175,rs9478496,rs9522180,rs9571687,rs9638713,rs9673839,rs9830592,rs9839081,rs9843653,rs9926784,rs9951619,rs9977825
uPA instrument	uPA	Overall_BCa	MR LASSO	-0.008538	0.0447184	-0.0961844	0.0791084	0.848582	6	6	rs7564243,rs13299342,rs2227575,rs11220462,rs7406661,rs4800787
uPA instrument	uPA	PMD	MR LASSO	0.151316	0.0869189	-0.0190421	0.321674	0.0817037	6	6	rs7564243,rs13299342,rs2227575,rs11220462,rs7406661,rs4800787
uPA_BMI_instrument	uPA	PMD	MVMR LASSO	-0.0565881	0.0611703	-0.17648	0.0633034	0.354918	307	291	rs10099330,rs10160769,rs10169594,rs10423928,rs10510025,rs1064213,rs10742752,rs10756714,rs10756792,rs10760277,rs10780248,rs1078141,rs10797119,rs10809621,rs10965698,rs11001963,rs11009685,rs11012732,rs11079849,rs11099020,rs11122450,rs111598585,rs111689389,rs11218510,rs11220462,rs112875651,rs113079574,rs113624107,rs11607476,rs11630647,rs1167311,rs11675464,rs11709402,rs11757278,rs11778219,rs118136827,rs11919665,rs12001437,rs12088284,rs12089815,rs12149660,rs12259464,rs12273545,rs1229984,rs12364470,rs12459368,rs12462975,rs12507026,rs12541408,rs1266874,rs12681792,rs12692596,rs12696039,rs12921986,rs12937411,rs1296328,rs12974458,rs13033310,rs13097918,rs13107325,rs13176429,rs1320251,rs1322842,rs13248187,rs1327259,rs13291723,rs13299342,rs1330199,rs1338071,rs13420048,rs13427822,rs1346841,rs1360201,rs13642,rs140159717,rs1438945,rs1441264,rs1451963,rs145981104,rs147568678,rs1477290,rs147730268,rs1503526,rs156201,rs1608113,rs1609010,rs16916303,rs17056301,rs17289010,rs17668356,rs17770336,rs178826,rs1834144,rs1861410,rs1884897,rs1905505,rs1919243,rs1967772,rs2035936,rs2051559,rs2102278,rs2172131,rs217672,rs2192158,rs2216931,rs2227575,rs2234458,rs2260997,rs2271189,rs2307111,rs2342892,rs2383377,rs2396625,rs2398861,rs2433733,rs2439823,rs2512892,rs252761,rs2606228,rs2616143,rs2618039,rs2678204,rs2725371,rs2791643,rs2861685,rs2870111,rs2920503,rs3213943,rs329118,rs329651,rs34045288,rs34811474,rs349071,rs35154326,rs35364449,rs35697587,rs35809007,rs35957544,rs36007635,rs36061954,rs3764625,rs3768321,rs3803286,rs3807566,rs3814883,rs3845344,rs3866805,rs3902951,rs40071,rs4017425,rs4055791,rs406388,rs4261944,rs4267103,rs4284600,rs429343,rs429358,rs4419475,rs4444317,rs4477562,rs45486197,rs4605363,rs4648450,rs4672338,rs4722398,rs4800787,rs4832298,rs4858940,rs5011579,rs539515,rs55714539,rs55726687,rs558887,rs559231,rs56038322,rs56133507,rs56143236,rs56161855,rs56187480,rs56399737,rs56858768,rs56893062,rs57636386,rs57989773,rs58862095,rs59068084,rs59227842,rs594024,rs60764613,rs61828641,rs61871615,rs61903695,rs62007782,rs62020775,rs62190049,rs62241847,rs6265,rs6430068,rs6486122,rs6545714,rs6560906,rs6567160,rs66679256,rs6669341,rs6682438,rs6705567,rs6710091,rs6725931,rs6744646,rs6752979,rs67609008,rs6769617,rs6774894,rs6777784,rs6831088,rs6843852,rs687339,rs6909685,rs6922607,rs6938973,rs6962980,rs7012637,rs7024334,rs7034554,rs7070670,rs7081254,rs7124681,rs7132908,rs71495038,rs7201895,rs7232171,rs723672,rs7250833,rs7259070,rs72634826,rs72649373,rs72892910,rs72976986,rs73026725,rs73052033,rs73193736,rs73601548,rs7406661,rs74750282,rs7498665,rs7564243,rs7571496,rs76183894,rs76702514,rs7683836,rs7704382,rs7708584,rs7761673,rs7774,rs7776021,rs7794705,rs78605811,rs7893571,rs7924036,rs7925100,rs7944782,rs79780963,rs7996639,rs80135274,rs8015400,rs8024137,rs8025516,rs8112818,rs8132491,rs815163,rs852042,rs862320,rs879620,rs923994,rs9291822,rs9294260,rs9349235,rs9463175,rs9478496,rs9515446,rs9522180,rs9571687,rs9638713,rs9673839,rs9830592,rs9839081,rs9843653,rs9876664,rs9888533,rs9951619,rs9977825
uPA instrument	uPA	TNBCa	MR LASSO	0.00595135	0.0765345	-0.144053	0.155956	0.938019	6	6	rs7564243,rs13299342,rs2227575,rs11220462,rs7406661,rs4800787

### Sheet: S9
Table S9. MR- and MVMR-cML results.
Instrument	Exposure	Outcome	Method	Estimate	StdError	CILower	CIUpper	p-value	N_SNPs	cML_BIC_invalid
4E-BP1_BMI_instrument	4E-BP1	DA	MVMR cML	0.459184	0.508644	-0.537741	1.45611	0.366654	303
4E-BP1_BMI_instrument	4E-BP1	NDA	MVMR cML	-0.413708	0.986672	-2.34755	1.52013	0.675	303
4E-BP1_BMI_instrument	4E-BP1	PMD	MVMR cML	0.514798	0.637693	-0.735056	1.76465	0.419503	303
4E-BP1_BMI_instrument	BMI	DA	MVMR cML	-0.309379	0.124988	-0.554351	-0.0644066	0.0133137	303
Beta-NGF_BMI_instrument	BMI	DA	MVMR cML	-0.275903	0.110721	-0.492913	-0.0588928	0.0127074	303
CASP-8_BMI_instrument	BMI	DA	MVMR cML	-0.281032	0.112768	-0.502053	-0.060012	0.0126977	302
CCL11_BMI_instrument	BMI	DA	MVMR cML	-0.276461	0.0993962	-0.471274	-0.0816481	0.00541242	305
CCL19_BMI_instrument	BMI	DA	MVMR cML	-0.262477	0.118467	-0.494667	-0.0302866	0.0267176	305
CCL20_BMI_instrument	BMI	DA	MVMR cML	-0.392615	0.159269	-0.704776	-0.0804534	0.0136973	303
CCL23_BMI_instrument	BMI	DA	MVMR cML	-0.260716	0.100393	-0.457482	-0.063949	0.00940555	304
CCL25_BMI_instrument	BMI	DA	MVMR cML	-0.265169	0.1028	-0.466653	-0.0636847	0.00989534	303
CCL28_BMI_instrument	BMI	DA	MVMR cML	-0.23994	0.122918	-0.480854	0.00097491	0.0509343	304
CD244_BMI_instrument	BMI	DA	MVMR cML	-0.252635	0.101203	-0.450989	-0.0542808	0.0125489	303
CD40_BMI_instrument	BMI	DA	MVMR cML	-0.276461	0.119138	-0.509967	-0.0429543	0.0203135	302
CD5_BMI_instrument	BMI	DA	MVMR cML	-0.273726	0.110216	-0.489746	-0.0577069	0.0130082	304
CDCP1_BMI_instrument	BMI	DA	MVMR cML	-0.266012	0.102196	-0.466314	-0.0657111	0.00924246	303
CRP_BMI_instrument	BMI	DA	MVMR cML	-0.345396	0.141848	-0.623414	-0.0673782	0.0148932	281	139
CST5_BMI_instrument	BMI	DA	MVMR cML	-0.253928	0.108738	-0.46705	-0.0408055	0.0195315	307
CX3CL1_BMI_instrument	BMI	DA	MVMR cML	-0.278234	0.119696	-0.512833	-0.0436345	0.0200982	303
CXCL10_BMI_instrument	BMI	DA	MVMR cML	-0.26855	0.110889	-0.485889	-0.0512119	0.0154441	303
CXCL11_BMI_instrument	BMI	DA	MVMR cML	-0.257637	0.111805	-0.476771	-0.0385036	0.0212032	303
CXCL5_BMI_instrument	BMI	DA	MVMR cML	-0.264706	0.102017	-0.464657	-0.0647558	0.00946691	303
CXCL6_BMI_instrument	BMI	DA	MVMR cML	-0.345752	0.160902	-0.661113	-0.0303903	0.0316472	302
CXCL9_BMI_instrument	BMI	DA	MVMR cML	-0.252931	0.119427	-0.487004	-0.0188578	0.0341864	302
DNER_BMI_instrument	BMI	DA	MVMR cML	-0.26388	0.121483	-0.501984	-0.0257772	0.0298443	302
EN-RAGE_BMI_instrument	BMI	DA	MVMR cML	-0.281284	0.126424	-0.52907	-0.033497	0.0260865	303
FGF-19_BMI_instrument	BMI	DA	MVMR cML	-0.241322	0.11234	-0.461505	-0.0211387	0.0317034	304
FGF-21_BMI_instrument	BMI	DA	MVMR cML	-0.284177	0.107487	-0.494849	-0.0735058	0.00819765	304
FGF-23_BMI_instrument	BMI	DA	MVMR cML	-0.279411	0.124778	-0.523972	-0.0348498	0.0251392	303
FGF-5_BMI_instrument	BMI	DA	MVMR cML	-0.263473	0.108528	-0.476183	-0.0507619	0.0151951	303
Flt3L_BMI_instrument	BMI	DA	MVMR cML	-0.263033	0.107573	-0.473872	-0.0521941	0.0144787	303
GDNF_BMI_instrument	BMI	DA	MVMR cML	-0.316771	0.155284	-0.621122	-0.0124199	0.0413557	302
HGF_BMI_instrument	BMI	DA	MVMR cML	-0.302415	0.214401	-0.722634	0.117804	0.158389	303
IL-10RB_BMI_instrument	BMI	DA	MVMR cML	-0.258341	0.170274	-0.592072	0.0753906	0.129215	301
IL-10_BMI_instrument	BMI	DA	MVMR cML	-0.308884	0.139572	-0.58244	-0.0353269	0.0268927	303
IL-12B_BMI_instrument	BMI	DA	MVMR cML	-0.26885	0.0970042	-0.458975	-0.0787253	0.00557936	307
IL-17C_BMI_instrument	BMI	DA	MVMR cML	-0.273047	0.135503	-0.538627	-0.00746659	0.0438976	302
IL-18_BMI_instrument	BMI	DA	MVMR cML	-0.365423	0.165108	-0.689028	-0.0418179	0.0268811	302
IL-6_BMI_instrument	BMI	DA	MVMR cML	-0.270203	0.165361	-0.594305	0.0538986	0.102255	302
IL-7_BMI_instrument	BMI	DA	MVMR cML	-0.290368	0.115792	-0.517317	-0.0634195	0.0121532	302
IL-8_BMI_instrument	BMI	DA	MVMR cML	-0.308217	0.177824	-0.656746	0.0403116	0.0830476	302
LIF-R_BMI_instrument	BMI	DA	MVMR cML	-0.273115	0.108148	-0.485082	-0.0611488	0.0115573	302
MCP-1_BMI_instrument	BMI	DA	MVMR cML	-0.271663	0.117253	-0.501474	-0.0418526	0.0205088	303
MCP-2_BMI_instrument	BMI	DA	MVMR cML	-0.29883	0.120456	-0.534919	-0.0627405	0.013108	302
MCP-3_BMI_instrument	BMI	DA	MVMR cML	-0.277506	0.13984	-0.551587	-0.00342452	0.0472054	303
MCP-4_BMI_instrument	BMI	DA	MVMR cML	-0.245191	0.110772	-0.462301	-0.0280812	0.0268654	306
MIP-1.alpha_BMI_instrument	BMI	DA	MVMR cML	-0.262818	0.0957813	-0.450546	-0.0750904	0.00607063	304
MMP-10_BMI_instrument	BMI	DA	MVMR cML	-0.265553	0.120438	-0.501607	-0.0294991	0.0274614	302
MMP-1_BMI_instrument	BMI	DA	MVMR cML	-0.271939	0.115173	-0.497674	-0.0462048	0.0182187	303
NT-3_BMI_instrument	BMI	DA	MVMR cML	-0.26422	0.111977	-0.483691	-0.0447478	0.0182957	303
OPG_BMI_instrument	BMI	DA	MVMR cML	-0.329772	0.111414	-0.54814	-0.111404	0.00307772	302
OSM_BMI_instrument	BMI	DA	MVMR cML	-0.339642	0.166991	-0.666938	-0.0123464	0.0419618	302
PD-L1_BMI_instrument	BMI	DA	MVMR cML	-0.278028	0.113333	-0.500156	-0.0559004	0.0141589	302
SCF_BMI_instrument	BMI	DA	MVMR cML	-0.26138	0.118733	-0.494091	-0.028668	0.0277067	309
SLAMF1_BMI_instrument	BMI	DA	MVMR cML	-0.255686	0.105215	-0.461904	-0.0494683	0.0150935	311
TNFR2_BMI_instrument	BMI	DA	MVMR cML	-0.217876	0.236141	-0.680704	0.244952	0.356189	308
TNFRSF9_BMI_instrument	BMI	DA	MVMR cML	-0.322877	0.187537	-0.690444	0.0446892	0.0851295	302
TNFSF14_BMI_instrument	BMI	DA	MVMR cML	-0.273684	0.116856	-0.502717	-0.0446513	0.0191771	303
TRAIL_BMI_instrument	BMI	DA	MVMR cML	-0.259499	0.108304	-0.471771	-0.0472272	0.0165739	306
TRANCE_BMI_instrument	BMI	DA	MVMR cML	-0.262142	0.115653	-0.488817	-0.0354675	0.0234124	306
TWEAK_BMI_instrument	BMI	DA	MVMR cML	-0.275003	0.104056	-0.478949	-0.071057	0.00822147	304
VEGF_BMI_instrument	BMI	DA	MVMR cML	-0.262625	0.111072	-0.480322	-0.0449276	0.0180566	305
uPA_BMI_instrument	BMI	DA	MVMR cML	-0.259492	0.0955811	-0.446827	-0.0721565	0.00662981	307
4E-BP1_BMI_instrument	BMI	NDA	MVMR cML	1.63344	0.191188	1.25872	2.00817	1.30049e-17	303
Beta-NGF_BMI_instrument	BMI	NDA	MVMR cML	1.59098	0.169909	1.25797	1.924	7.69641e-21	303
CASP-8_BMI_instrument	BMI	NDA	MVMR cML	1.59861	0.201041	1.20458	1.99264	1.84046e-15	302
CCL11_BMI_instrument	BMI	NDA	MVMR cML	1.62047	0.151264	1.324	1.91694	8.85675e-27	305
CCL19_BMI_instrument	BMI	NDA	MVMR cML	1.51254	0.238102	1.04587	1.97922	2.11832e-10	305
CCL20_BMI_instrument	BMI	NDA	MVMR cML	1.64375	0.217823	1.21682	2.07067	4.48015e-14	303
CCL23_BMI_instrument	BMI	NDA	MVMR cML	1.60439	0.159018	1.29272	1.91606	6.15769e-24	304
CCL25_BMI_instrument	BMI	NDA	MVMR cML	1.60086	0.157816	1.29154	1.91017	3.53037e-24	303
CCL28_BMI_instrument	BMI	NDA	MVMR cML	1.53612	0.189632	1.16445	1.90779	5.47056e-16	304
CD244_BMI_instrument	BMI	NDA	MVMR cML	1.62446	0.167977	1.29523	1.95369	4.01501e-22	303
CD40_BMI_instrument	BMI	NDA	MVMR cML	1.58562	0.203274	1.18721	1.98403	6.16981e-15	302
CD5_BMI_instrument	BMI	NDA	MVMR cML	1.58863	0.175208	1.24523	1.93203	1.22219e-19	304
CDCP1_BMI_instrument	BMI	NDA	MVMR cML	1.60423	0.165897	1.27908	1.92938	4.04316e-22	303
CRP_BMI_instrument	BMI	NDA	MVMR cML	1.34422	0.208989	0.934609	1.75383	1.25918e-10	281	138
CST5_BMI_instrument	BMI	NDA	MVMR cML	1.62193	0.155133	1.31788	1.92599	1.38861e-25	307
CX3CL1_BMI_instrument	BMI	NDA	MVMR cML	1.58919	0.184288	1.22799	1.95038	6.5005e-18	303
CXCL10_BMI_instrument	BMI	NDA	MVMR cML	1.56249	0.177622	1.21436	1.91063	1.40878e-18	303
CXCL11_BMI_instrument	BMI	NDA	MVMR cML	1.62243	0.164886	1.29926	1.9456	7.59151e-23	303
CXCL5_BMI_instrument	BMI	NDA	MVMR cML	1.60921	0.162064	1.29157	1.92685	3.09865e-23	303
CXCL6_BMI_instrument	BMI	NDA	MVMR cML	1.62686	0.24026	1.15596	2.09776	1.2769e-11	302
CXCL9_BMI_instrument	BMI	NDA	MVMR cML	1.59056	0.169831	1.2577	1.92342	7.56688e-21	302
DNER_BMI_instrument	BMI	NDA	MVMR cML	1.50939	0.214569	1.08884	1.92993	1.99953e-12	302
EN-RAGE_BMI_instrument	BMI	NDA	MVMR cML	1.63427	0.194423	1.25321	2.01534	4.2512e-17	303
FGF-19_BMI_instrument	BMI	NDA	MVMR cML	1.62341	0.161266	1.30733	1.93948	7.75984e-24	304
FGF-21_BMI_instrument	BMI	NDA	MVMR cML	1.49712	0.169943	1.16403	1.8302	1.25683e-18	304
FGF-23_BMI_instrument	BMI	NDA	MVMR cML	1.59515	0.190543	1.2217	1.96861	5.6834e-17	303
FGF-5_BMI_instrument	BMI	NDA	MVMR cML	1.58432	0.163463	1.26394	1.9047	3.25311e-22	303
Flt3L_BMI_instrument	BMI	NDA	MVMR cML	1.59538	0.166829	1.26841	1.92236	1.14413e-21	303
GDNF_BMI_instrument	BMI	NDA	MVMR cML	1.65179	0.191574	1.27631	2.02727	6.56716e-18	302
HGF_BMI_instrument	BMI	NDA	MVMR cML	1.58901	0.330329	0.941581	2.23645	1.50633e-06	303
IL-10RB_BMI_instrument	BMI	NDA	MVMR cML	1.63133	0.250338	1.14068	2.12199	7.19588e-11	301
IL-10_BMI_instrument	BMI	NDA	MVMR cML	1.53103	0.22242	1.09509	1.96696	5.8401e-12	303
IL-12B_BMI_instrument	BMI	NDA	MVMR cML	1.62426	0.154568	1.32131	1.92721	7.90338e-26	307
IL-17C_BMI_instrument	BMI	NDA	MVMR cML	1.59363	0.184619	1.23178	1.95548	6.02999e-18	302
IL-18_BMI_instrument	BMI	NDA	MVMR cML	1.69161	0.263465	1.17523	2.20799	1.35712e-10	302
IL-6_BMI_instrument	BMI	NDA	MVMR cML	1.40677	0.346763	0.727127	2.08641	4.97364e-05	302
IL-7_BMI_instrument	BMI	NDA	MVMR cML	1.57952	0.183778	1.21933	1.93972	8.34461e-18	302
IL-8_BMI_instrument	BMI	NDA	MVMR cML	1.54036	0.311093	0.930629	2.15009	7.36645e-07	302
LIF-R_BMI_instrument	BMI	NDA	MVMR cML	1.58115	0.156018	1.27536	1.88694	3.88533e-24	302
MCP-1_BMI_instrument	BMI	NDA	MVMR cML	1.63063	0.193615	1.25115	2.0101	3.70073e-17	303
MCP-2_BMI_instrument	BMI	NDA	MVMR cML	1.61108	0.177343	1.2635	1.95867	1.04119e-19	302
MCP-3_BMI_instrument	BMI	NDA	MVMR cML	1.70222	0.209606	1.2914	2.11304	4.62222e-16	303
MCP-4_BMI_instrument	BMI	NDA	MVMR cML	1.62346	0.159358	1.31112	1.93579	2.25496e-24	306
MIP-1.alpha_BMI_instrument	BMI	NDA	MVMR cML	1.61114	0.153776	1.30975	1.91254	1.09949e-25	304
MMP-10_BMI_instrument	BMI	NDA	MVMR cML	1.57084	0.180835	1.21641	1.92527	3.73483e-18	302
MMP-1_BMI_instrument	BMI	NDA	MVMR cML	1.59455	0.178627	1.24445	1.94465	4.38989e-19	303
NT-3_BMI_instrument	BMI	NDA	MVMR cML	1.60461	0.179062	1.25365	1.95556	3.21263e-19	303
OPG_BMI_instrument	BMI	NDA	MVMR cML	1.66751	0.197855	1.27972	2.0553	3.51786e-17	302
OSM_BMI_instrument	BMI	NDA	MVMR cML	1.49929	0.265511	0.978901	2.01969	1.63448e-08	302
PD-L1_BMI_instrument	BMI	NDA	MVMR cML	1.5807	0.158223	1.27059	1.89081	1.6799e-23	302
SCF_BMI_instrument	BMI	NDA	MVMR cML	1.63894	0.168069	1.30953	1.96835	1.81596e-22	309
SLAMF1_BMI_instrument	BMI	NDA	MVMR cML	1.61253	0.162791	1.29347	1.9316	3.93807e-23	311
TNFR2_BMI_instrument	BMI	NDA	MVMR cML	1.52673	0.378039	0.785787	2.26767	5.37828e-05	308
TNFRSF9_BMI_instrument	BMI	NDA	MVMR cML	1.52103	0.257623	1.01609	2.02596	3.54654e-09	302
TNFSF14_BMI_instrument	BMI	NDA	MVMR cML	1.60858	0.178064	1.25958	1.95758	1.65964e-19	303
TRAIL_BMI_instrument	BMI	NDA	MVMR cML	1.65954	0.157765	1.35033	1.96876	7.05826e-26	306
TRANCE_BMI_instrument	BMI	NDA	MVMR cML	1.58633	0.160319	1.27211	1.90055	4.38232e-23	306
TWEAK_BMI_instrument	BMI	NDA	MVMR cML	1.53419	0.155853	1.22872	1.83965	7.28892e-23	304
VEGF_BMI_instrument	BMI	NDA	MVMR cML	1.60702	0.158887	1.29561	1.91843	4.77716e-24	305
uPA_BMI_instrument	BMI	NDA	MVMR cML	1.61193	0.154216	1.30967	1.91418	1.42866e-25	307
4E-BP1_BMI_instrument	BMI	PMD	MVMR cML	-0.880145	0.117092	-1.10964	-0.65065	5.6169e-14	303
Beta-NGF_BMI_instrument	BMI	PMD	MVMR cML	-0.8474	0.0987971	-1.04104	-0.653761	9.72294e-18	303
CASP-8_BMI_instrument	BMI	PMD	MVMR cML	-0.851268	0.10747	-1.0619	-0.640631	2.35607e-15	302
CCL11_BMI_instrument	BMI	PMD	MVMR cML	-0.843336	0.08863	-1.01705	-0.669624	1.81282e-21	305
CCL19_BMI_instrument	BMI	PMD	MVMR cML	-0.817321	0.109726	-1.03238	-0.602262	9.42217e-14	305
CCL20_BMI_instrument	BMI	PMD	MVMR cML	-0.960216	0.149063	-1.25237	-0.668058	1.18154e-10	303
CCL23_BMI_instrument	BMI	PMD	MVMR cML	-0.819423	0.0778244	-0.971956	-0.66689	6.34255e-26	304
CCL25_BMI_instrument	BMI	PMD	MVMR cML	-0.826547	0.0848967	-0.992941	-0.660152	2.11902e-22	303
CCL28_BMI_instrument	BMI	PMD	MVMR cML	-0.813987	0.0881647	-0.986787	-0.641187	2.64207e-20	304
CD244_BMI_instrument	BMI	PMD	MVMR cML	-0.823628	0.0980626	-1.01583	-0.631428	4.50306e-17	303
CD40_BMI_instrument	BMI	PMD	MVMR cML	-0.831636	0.106706	-1.04078	-0.622497	6.506e-15	302
CD5_BMI_instrument	BMI	PMD	MVMR cML	-0.838444	0.108752	-1.05159	-0.625295	1.26095e-14	304
CDCP1_BMI_instrument	BMI	PMD	MVMR cML	-0.8266	0.0952047	-1.0132	-0.640003	3.87678e-18	303
CRP_BMI_instrument	BMI	PMD	MVMR cML	-0.813476	0.113115	-1.03518	-0.591774	6.40455e-13	281	124
CST5_BMI_instrument	BMI	PMD	MVMR cML	-0.81727	0.0846361	-0.983154	-0.651387	4.62328e-22	307
CX3CL1_BMI_instrument	BMI	PMD	MVMR cML	-0.830491	0.0945423	-1.01579	-0.645191	1.57303e-18	303
CXCL10_BMI_instrument	BMI	PMD	MVMR cML	-0.828427	0.0979404	-1.02039	-0.636468	2.70871e-17	303
CXCL11_BMI_instrument	BMI	PMD	MVMR cML	-0.827143	0.0983473	-1.0199	-0.634386	4.08526e-17	303
CXCL5_BMI_instrument	BMI	PMD	MVMR cML	-0.821596	0.0842156	-0.986656	-0.656537	1.74107e-22	303
CXCL6_BMI_instrument	BMI	PMD	MVMR cML	-0.887251	0.140586	-1.1628	-0.611707	2.77091e-10	302
CXCL9_BMI_instrument	BMI	PMD	MVMR cML	-0.809888	0.101398	-1.00863	-0.611152	1.38036e-15	302
DNER_BMI_instrument	BMI	PMD	MVMR cML	-0.783065	0.115835	-1.0101	-0.556032	1.37839e-11	302
EN-RAGE_BMI_instrument	BMI	PMD	MVMR cML	-0.883764	0.111307	-1.10192	-0.665606	2.02354e-15	303
FGF-19_BMI_instrument	BMI	PMD	MVMR cML	-0.811652	0.0945931	-0.997052	-0.626253	9.44946e-18	304
FGF-21_BMI_instrument	BMI	PMD	MVMR cML	-0.808626	0.0968001	-0.99835	-0.618901	6.62348e-17	304
FGF-23_BMI_instrument	BMI	PMD	MVMR cML	-0.794466	0.1298	-1.04887	-0.540062	9.31759e-10	303
FGF-5_BMI_instrument	BMI	PMD	MVMR cML	-0.82165	0.0846662	-0.987593	-0.655708	2.88237e-22	303
Flt3L_BMI_instrument	BMI	PMD	MVMR cML	-0.815207	0.0894525	-0.99053	-0.639883	7.99166e-20	303
GDNF_BMI_instrument	BMI	PMD	MVMR cML	-0.884733	0.131634	-1.14273	-0.626735	1.80283e-11	302
HGF_BMI_instrument	BMI	PMD	MVMR cML	-0.960074	0.232451	-1.41567	-0.504479	3.62413e-05	303
IL-10RB_BMI_instrument	BMI	PMD	MVMR cML	-0.923348	0.151892	-1.22105	-0.625646	1.20938e-09	301
IL-10_BMI_instrument	BMI	PMD	MVMR cML	-0.847115	0.125271	-1.09264	-0.601588	1.35873e-11	303
IL-12B_BMI_instrument	BMI	PMD	MVMR cML	-0.825475	0.0786657	-0.979657	-0.671293	9.25809e-26	307
IL-17C_BMI_instrument	BMI	PMD	MVMR cML	-0.850475	0.114111	-1.07413	-0.626822	9.11894e-14	302
IL-18_BMI_instrument	BMI	PMD	MVMR cML	-0.927874	0.142624	-1.20741	-0.648336	7.73234e-11	302
IL-6_BMI_instrument	BMI	PMD	MVMR cML	-0.781261	0.168194	-1.11091	-0.451608	3.4006e-06	302
IL-7_BMI_instrument	BMI	PMD	MVMR cML	-0.854716	0.102027	-1.05469	-0.654747	5.4133e-17	302
IL-8_BMI_instrument	BMI	PMD	MVMR cML	-0.928439	0.180564	-1.28234	-0.574539	2.72019e-07	302
LIF-R_BMI_instrument	BMI	PMD	MVMR cML	-0.832813	0.0887789	-1.00682	-0.65881	6.55017e-21	302
MCP-1_BMI_instrument	BMI	PMD	MVMR cML	-0.866366	0.120872	-1.10327	-0.629462	7.63008e-13	303
MCP-2_BMI_instrument	BMI	PMD	MVMR cML	-0.859352	0.107159	-1.06938	-0.649325	1.06227e-15	302
MCP-3_BMI_instrument	BMI	PMD	MVMR cML	-0.845942	0.125769	-1.09244	-0.599439	1.7419e-11	303
MCP-4_BMI_instrument	BMI	PMD	MVMR cML	-0.815991	0.085117	-0.982817	-0.649164	9.0957e-22	306
MIP-1.alpha_BMI_instrument	BMI	PMD	MVMR cML	-0.821872	0.0735011	-0.965931	-0.677812	5.00872e-29	304
MMP-10_BMI_instrument	BMI	PMD	MVMR cML	-0.821843	0.0972235	-1.0124	-0.631289	2.83594e-17	302
MMP-1_BMI_instrument	BMI	PMD	MVMR cML	-0.850023	0.103209	-1.05231	-0.647738	1.78103e-16	303
NT-3_BMI_instrument	BMI	PMD	MVMR cML	-0.820368	0.106171	-1.02846	-0.612277	1.10212e-14	303
OPG_BMI_instrument	BMI	PMD	MVMR cML	-0.878415	0.102843	-1.07998	-0.676847	1.32678e-17	302
OSM_BMI_instrument	BMI	PMD	MVMR cML	-0.827609	0.172604	-1.16591	-0.489312	1.62798e-06	302
PD-L1_BMI_instrument	BMI	PMD	MVMR cML	-0.822313	0.0950152	-1.00854	-0.636087	4.94883e-18	302
SCF_BMI_instrument	BMI	PMD	MVMR cML	-0.827851	0.0869364	-0.998243	-0.657459	1.69069e-21	309
SLAMF1_BMI_instrument	BMI	PMD	MVMR cML	-0.81022	0.0862902	-0.979345	-0.641094	6.03037e-21	311
TNFR2_BMI_instrument	BMI	PMD	MVMR cML	-0.725374	0.240845	-1.19742	-0.253328	0.00259707	308
TNFRSF9_BMI_instrument	BMI	PMD	MVMR cML	-0.85328	0.169717	-1.18592	-0.520641	4.96487e-07	302
TNFSF14_BMI_instrument	BMI	PMD	MVMR cML	-0.846912	0.103296	-1.04937	-0.644456	2.42591e-16	303
TRAIL_BMI_instrument	BMI	PMD	MVMR cML	-0.866872	0.10101	-1.06485	-0.668896	9.32044e-18	306
TRANCE_BMI_instrument	BMI	PMD	MVMR cML	-0.822668	0.086397	-0.992003	-0.653333	1.69948e-21	306
TWEAK_BMI_instrument	BMI	PMD	MVMR cML	-0.820655	0.0872643	-0.99169	-0.64962	5.24016e-21	304
VEGF_BMI_instrument	BMI	PMD	MVMR cML	-0.834073	0.0911288	-1.01268	-0.655464	5.55385e-20	305
uPA_BMI_instrument	BMI	PMD	MVMR cML	-0.819773	0.0805284	-0.977606	-0.66194	2.43763e-24	307
Beta-NGF_BMI_instrument	Beta-NGF	DA	MVMR cML	0.167537	0.549265	-0.909001	1.24408	0.76035	303
Beta-NGF_BMI_instrument	Beta-NGF	NDA	MVMR cML	0.0032099	0.863048	-1.68833	1.69475	0.997032	303
Beta-NGF_BMI_instrument	Beta-NGF	PMD	MVMR cML	0.291333	0.625681	-0.934979	1.51764	0.641484	303
CASP-8_BMI_instrument	CASP-8	DA	MVMR cML	0.198298	0.652696	-1.08096	1.47756	0.761269	302
CASP-8_BMI_instrument	CASP-8	NDA	MVMR cML	-0.484394	1.47617	-3.37764	2.40886	0.742805	302
CASP-8_BMI_instrument	CASP-8	PMD	MVMR cML	0.520644	0.813351	-1.07349	2.11478	0.522093	302
CCL11 instrument	CCL11	DA	MR cML	-0.0136899	0.141046	-0.290135	0.262756	0.922679	4
CCL11_BMI_instrument	CCL11	DA	MVMR cML	0.22751	0.339518	-0.437934	0.892953	0.502797	305
CCL11 instrument	CCL11	ER_neg_BCa	MR cML	-0.0442201	0.0645222	-0.170681	0.082241	0.493125	4
CCL11 instrument	CCL11	HER2_pos_BCa	MR cML	0.14585	0.147539	-0.143321	0.43502	0.322882	4
CCL11 instrument	CCL11	Luminal_A_BCa	MR cML	0.0086645	0.0450329	-0.0795984	0.0969274	0.847426	4
CCL11 instrument	CCL11	Luminal_B_BCa	MR cML	-0.127083	0.103955	-0.330831	0.0766647	0.221525	4
CCL11 instrument	CCL11	NDA	MR cML	-0.264541	0.19633	-0.64934	0.120258	0.177842	4
CCL11_BMI_instrument	CCL11	NDA	MVMR cML	-0.0507905	0.741097	-1.50331	1.40173	0.94536	305
CCL11 instrument	CCL11	Overall_BCa	MR cML	0.0274291	0.0337348	-0.0386898	0.0935481	0.416171	4
CCL11 instrument	CCL11	PMD	MR cML	0.0568753	0.105447	-0.149798	0.263548	0.58963	4
CCL11_BMI_instrument	CCL11	PMD	MVMR cML	0.360139	0.532082	-0.682722	1.403	0.498501	305
CCL11 instrument	CCL11	TNBCa	MR cML	-0.0635142	0.0861577	-0.23238	0.105352	0.46101	4
CCL19 instrument	CCL19	DA	MR cML	-0.0392944	0.105873	-0.246801	0.168212	0.710528	4
CCL19_BMI_instrument	CCL19	DA	MVMR cML	-0.00925266	0.427153	-0.846457	0.827951	0.982718	305
CCL19 instrument	CCL19	ER_neg_BCa	MR cML	-0.15071	0.0506761	-0.250033	-0.0513863	0.00293965	4
CCL19 instrument	CCL19	Luminal_A_BCa	MR cML	-0.00851924	0.0402545	-0.0874165	0.070378	0.832392	4
CCL19 instrument	CCL19	Luminal_B_BCa	MR cML	0.0138947	0.0748484	-0.132806	0.160595	0.852729	4
CCL19 instrument	CCL19	NDA	MR cML	0.0361476	0.151293	-0.260381	0.332676	0.811164	4
CCL19_BMI_instrument	CCL19	NDA	MVMR cML	0.51632	0.90351	-1.25453	2.28717	0.567687	305
CCL19 instrument	CCL19	Overall_BCa	MR cML	-0.0302625	0.0320061	-0.0929934	0.0324684	0.344393	4
CCL19 instrument	CCL19	PMD	MR cML	-0.0276769	0.0731038	-0.170958	0.115604	0.704987	4
CCL19_BMI_instrument	CCL19	PMD	MVMR cML	0.0136436	0.393389	-0.757384	0.784672	0.972333	305
CCL19 instrument	CCL19	TNBCa	MR cML	-0.139945	0.066308	-0.269907	-0.00998414	0.0348122	4
CCL20_BMI_instrument	CCL20	DA	MVMR cML	0.847337	0.720057	-0.563948	2.25862	0.239289	303
CCL20_BMI_instrument	CCL20	NDA	MVMR cML	-0.196661	1.0612	-2.27658	1.88326	0.852979	303
CCL20_BMI_instrument	CCL20	PMD	MVMR cML	0.937375	0.636261	-0.309673	2.18442	0.140682	303
CCL23 instrument	CCL23	DA	MR cML	0.145919	0.072614	0.00359796	0.288239	0.0444827	3
CCL23_BMI_instrument	CCL23	DA	MVMR cML	-0.112001	0.162971	-0.431418	0.207416	0.491928	304
CCL23 instrument	CCL23	ER_neg_BCa	MR cML	-0.01918	0.0348102	-0.0874067	0.0490467	0.581641	3
CCL23 instrument	CCL23	HER2_pos_BCa	MR cML	0.0237057	0.0791077	-0.131342	0.178754	0.764434	3
CCL23 instrument	CCL23	Luminal_A_BCa	MR cML	0.00214545	0.0224949	-0.0419437	0.0462346	0.924017	3
CCL23 instrument	CCL23	Luminal_B_BCa	MR cML	0.0186673	0.0484785	-0.0763487	0.113683	0.70019	3
CCL23 instrument	CCL23	NDA	MR cML	0.0733902	0.0955205	-0.113826	0.260607	0.442298	3
CCL23_BMI_instrument	CCL23	NDA	MVMR cML	-0.0273111	0.241627	-0.500891	0.446268	0.910007	304
CCL23 instrument	CCL23	Overall_BCa	MR cML	-0.00981241	0.0169788	-0.0430903	0.0234655	0.563318	3
CCL23 instrument	CCL23	PMD	MR cML	0.0688091	0.0503562	-0.0298872	0.167505	0.171798	3
CCL23_BMI_instrument	CCL23	PMD	MVMR cML	-0.065088	0.112287	-0.285167	0.154991	0.562146	304
CCL23 instrument	CCL23	TNBCa	MR cML	-0.0332226	0.0424104	-0.116346	0.0499003	0.433416	3
CCL25_BMI_instrument	CCL25	DA	MVMR cML	-0.100744	0.311505	-0.711282	0.509794	0.746384	303
CCL25_BMI_instrument	CCL25	NDA	MVMR cML	-0.173926	0.72318	-1.59133	1.24348	0.809941	303
CCL25_BMI_instrument	CCL25	PMD	MVMR cML	0.0320672	0.43	-0.810718	0.874852	0.940553	303
CCL28 instrument	CCL28	DA	MR cML	-0.554291	0.245591	-1.03564	-0.0729405	0.0240104	3
CCL28_BMI_instrument	CCL28	DA	MVMR cML	0.206881	0.674181	-1.11449	1.52825	0.758948	304
CCL28 instrument	CCL28	ER_neg_BCa	MR cML	0.0137409	0.100551	-0.183335	0.210817	0.891302	3
CCL28 instrument	CCL28	HER2_pos_BCa	MR cML	0.0216935	0.23741	-0.443621	0.487008	0.927194	3
CCL28 instrument	CCL28	Luminal_A_BCa	MR cML	-0.130482	0.0746275	-0.27675	0.0157847	0.080386	3
CCL28 instrument	CCL28	Luminal_B_BCa	MR cML	-0.17432	0.156516	-0.481084	0.132445	0.265385	3
CCL28 instrument	CCL28	NDA	MR cML	-0.0911326	0.324376	-0.726899	0.544634	0.778751	3
CCL28_BMI_instrument	CCL28	NDA	MVMR cML	-0.743365	1.02935	-2.76086	1.27413	0.470192	304
CCL28 instrument	CCL28	Overall_BCa	MR cML	-0.107528	0.0565283	-0.218321	0.00326565	0.0571458	3
CCL28 instrument	CCL28	PMD	MR cML	-0.181728	0.154161	-0.483878	0.120422	0.238471	3
CCL28_BMI_instrument	CCL28	PMD	MVMR cML	0.125602	0.582835	-1.01673	1.26794	0.829377	304
CCL28 instrument	CCL28	TNBCa	MR cML	0.103504	0.1348	-0.1607	0.367708	0.442588	3
CD244_BMI_instrument	CD244	DA	MVMR cML	-0.220434	0.536781	-1.27251	0.831638	0.681323	303
CD244_BMI_instrument	CD244	NDA	MVMR cML	-0.498289	1.01881	-2.49512	1.49854	0.624778	303
CD244_BMI_instrument	CD244	PMD	MVMR cML	-0.0397721	0.753467	-1.51654	1.437	0.957903	303
CD40_BMI_instrument	CD40	DA	MVMR cML	0.160097	1.09353	-1.98318	2.30338	0.883603	302
CD40_BMI_instrument	CD40	NDA	MVMR cML	0.0996715	1.88925	-3.60319	3.80254	0.957925	302
CD40_BMI_instrument	CD40	PMD	MVMR cML	0.161548	1.11709	-2.02791	2.35101	0.885015	302
CD5 instrument	CD5	DA	MR cML	-0.0292968	0.138849	-0.301436	0.242842	0.832889	3
CD5_BMI_instrument	CD5	DA	MVMR cML	0.0336553	0.455843	-0.859781	0.927092	0.941145	304
CD5 instrument	CD5	ER_neg_BCa	MR cML	-0.0728096	0.076863	-0.223458	0.0778391	0.343504	3
CD5 instrument	CD5	HER2_pos_BCa	MR cML	0.0897766	0.273812	-0.446886	0.626439	0.743005	3
CD5 instrument	CD5	Luminal_A_BCa	MR cML	-0.0875214	0.0482315	-0.182053	0.00701066	0.0695839	3
CD5 instrument	CD5	Luminal_B_BCa	MR cML	-0.0331739	0.101454	-0.232019	0.165671	0.743678	3
CD5 instrument	CD5	NDA	MR cML	-0.136705	0.220389	-0.56866	0.29525	0.535067	3
CD5_BMI_instrument	CD5	NDA	MVMR cML	0.134892	0.852599	-1.53617	1.80596	0.874289	304
CD5 instrument	CD5	Overall_BCa	MR cML	-0.0630948	0.0367814	-0.135185	0.00899533	0.0862716	3
CD5 instrument	CD5	PMD	MR cML	-0.0100108	0.101744	-0.209426	0.189404	0.921622	3
CD5_BMI_instrument	CD5	PMD	MVMR cML	0.0822981	0.628645	-1.14982	1.31442	0.895844	304
CD5 instrument	CD5	TNBCa	MR cML	-0.037057	0.0900525	-0.213557	0.139443	0.680703	3
CDCP1_BMI_instrument	CDCP1	DA	MVMR cML	0.122696	0.629535	-1.11117	1.35656	0.845472	303
CDCP1_BMI_instrument	CDCP1	NDA	MVMR cML	0.408115	0.968803	-1.4907	2.30693	0.673568	303
CDCP1_BMI_instrument	CDCP1	PMD	MVMR cML	0.339343	0.726847	-1.08525	1.76394	0.640593	303
CRP instrument	CRP	DA	MR cML	0.0624626	0.0836497	-0.101488	0.226413	0.455235	145
CRP instrument	CRP	ER_neg_BCa	MR cML	0.0490704	0.0390907	-0.027546	0.125687	0.209371	145
CRP instrument	CRP	HER2_pos_BCa	MR cML	0.127248	0.0758236	-0.021364	0.275859	0.0933071	145
CRP instrument	CRP	Luminal_A_BCa	MR cML	0.0559587	0.0235356	0.00982978	0.102088	0.0174248	145
CRP instrument	CRP	Luminal_B_BCa	MR cML	0.0102581	0.0578172	-0.103062	0.123578	0.859176	145
CRP instrument	CRP	NDA	MR cML	0.0305159	0.0908705	-0.147587	0.208619	0.737008	145
CRP instrument	CRP	Overall_BCa	MR cML	0.0632839	0.0202106	0.0236719	0.102896	0.00174078	145
CRP instrument	CRP	PMD	MR cML	0.0133816	0.0606882	-0.105565	0.132328	0.825484	145
CRP instrument	CRP	TNBCa	MR cML	0.0440884	0.0552189	-0.0641386	0.152315	0.424621	145
CRP_BMI_instrument	CRP*	DA	MVMR cML	0.114607	0.0948885	-0.0713715	0.300585	0.227123	281	76
CRP_BMI_instrument	CRP*	NDA	MVMR cML	-0.121173	0.104994	-0.326958	0.0846119	0.248462	281	109
CRP_BMI_instrument	CRP*	PMD	MVMR cML	0.120765	0.0646412	-0.00592907	0.24746	0.0617285	281	48
CRP_noBMI instrument	CRP_noBMI	DA	MR cML	0.0449171	0.110108	-0.170891	0.260725	0.683321	59
CRP_noBMI instrument	CRP_noBMI	ER_neg_BCa	MR cML	0.0324376	0.050127	-0.0658096	0.130685	0.517562	59
CRP_noBMI instrument	CRP_noBMI	ER_neg_BCa	MR cML	0.0324376	0.050127	-0.0658096	0.130685	0.517562	59
CRP_noBMI instrument	CRP_noBMI	HER2_pos_BCa	MR cML	0.0412	0.11329	-0.180844	0.263244	0.716105	59
CRP_noBMI instrument	CRP_noBMI	HER2_pos_BCa	MR cML	0.0412	0.11329	-0.180844	0.263244	0.716105	59
CRP_noBMI instrument	CRP_noBMI	Luminal_A_BCa	MR cML	0.0501684	0.0417895	-0.0317375	0.132074	0.229944	59
CRP_noBMI instrument	CRP_noBMI	Luminal_A_BCa	MR cML	0.0501684	0.0417895	-0.0317375	0.132074	0.229944	59
CRP_noBMI instrument	CRP_noBMI	Luminal_B_BCa	MR cML	-0.0830606	0.084008	-0.247713	0.081592	0.322799	59
CRP_noBMI instrument	CRP_noBMI	Luminal_B_BCa	MR cML	-0.0830606	0.084008	-0.247713	0.081592	0.322799	59
CRP_noBMI instrument	CRP_noBMI	NDA	MR cML	-0.141356	0.154613	-0.444391	0.161679	0.36058	59
CRP_noBMI instrument	CRP_noBMI	Overall_BCa	MR cML	0.0529422	0.0286923	-0.00329383	0.109178	0.0650134	59
CRP_noBMI instrument	CRP_noBMI	Overall_BCa	MR cML	0.0529422	0.0286923	-0.00329383	0.109178	0.0650134	59
CRP_noBMI instrument	CRP_noBMI	PMD	MR cML	0.128437	0.0798495	-0.0280654	0.284939	0.107729	59
CRP_noBMI instrument	CRP_noBMI	TNBCa	MR cML	-0.00027914	0.0675681	-0.13271	0.132152	0.996704	59
CRP_noBMI instrument	CRP_noBMI	TNBCa	MR cML	-0.00027914	0.0675681	-0.13271	0.132152	0.996704	59
CST5 instrument	CST5	DA	MR cML	0.034067	0.0471202	-0.0582869	0.126421	0.469691	6
CST5_BMI_instrument	CST5	DA	MVMR cML	-0.0283671	0.0721941	-0.169865	0.113131	0.694372	307
CST5 instrument	CST5	ER_neg_BCa	MR cML	-0.0320911	0.0235833	-0.0783134	0.0141312	0.17359	6
CST5 instrument	CST5	HER2_pos_BCa	MR cML	-0.00980654	0.0483114	-0.104495	0.0848819	0.839146	6
CST5 instrument	CST5	Luminal_A_BCa	MR cML	-0.0247936	0.0150869	-0.0543635	0.0047762	0.100303	6
CST5 instrument	CST5	Luminal_B_BCa	MR cML	0.0284608	0.0363162	-0.0427175	0.0996392	0.433218	6
CST5 instrument	CST5	NDA	MR cML	0.0143874	0.0626825	-0.108468	0.137243	0.818459	6
CST5_BMI_instrument	CST5	NDA	MVMR cML	-0.0549739	0.126409	-0.302731	0.192783	0.663643	307
CST5 instrument	CST5	Overall_BCa	MR cML	-0.00908161	0.0117669	-0.0321443	0.0139811	0.440237	6
CST5 instrument	CST5	PMD	MR cML	0.0102124	0.0347522	-0.0579006	0.0783254	0.768862	6
CST5_BMI_instrument	CST5	PMD	MVMR cML	0.00211399	0.0474378	-0.0908624	0.0950904	0.964455	307
CST5 instrument	CST5	TNBCa	MR cML	-0.0589403	0.028513	-0.114825	-0.00305576	0.0387215	6
CX3CL1_BMI_instrument	CX3CL1	DA	MVMR cML	-0.0800284	0.583092	-1.22287	1.06281	0.890835	303
CX3CL1_BMI_instrument	CX3CL1	NDA	MVMR cML	0.0223172	0.993744	-1.92539	1.97002	0.982083	303
CX3CL1_BMI_instrument	CX3CL1	PMD	MVMR cML	-0.0453204	0.731848	-1.47972	1.38907	0.950622	303
CXCL10_BMI_instrument	CXCL10	DA	MVMR cML	0.132191	0.622533	-1.08795	1.35233	0.831839	303
CXCL10_BMI_instrument	CXCL10	NDA	MVMR cML	0.586821	1.03236	-1.43656	2.6102	0.569743	303
CXCL10_BMI_instrument	CXCL10	PMD	MVMR cML	0.164964	0.783491	-1.37065	1.70058	0.833238	303
CXCL11_BMI_instrument	CXCL11	DA	MVMR cML	-0.0541746	0.410734	-0.859198	0.750849	0.895066	303
CXCL11_BMI_instrument	CXCL11	NDA	MVMR cML	-0.318744	0.762853	-1.81391	1.17642	0.676071	303
CXCL11_BMI_instrument	CXCL11	PMD	MVMR cML	0.11215	0.61986	-1.10275	1.32705	0.856424	303
CXCL5_BMI_instrument	CXCL5	DA	MVMR cML	-0.0182705	0.343821	-0.692147	0.655606	0.957621	303
CXCL5_BMI_instrument	CXCL5	NDA	MVMR cML	0.143687	0.51138	-0.858599	1.14597	0.778727	303
CXCL5_BMI_instrument	CXCL5	PMD	MVMR cML	-0.0628435	0.373239	-0.794378	0.668691	0.866289	303
CXCL6_BMI_instrument	CXCL6	DA	MVMR cML	0.976027	1.03137	-1.04543	2.99748	0.343976	302
CXCL6_BMI_instrument	CXCL6	NDA	MVMR cML	-0.275325	1.79594	-3.7953	3.24465	0.878158	302
CXCL6_BMI_instrument	CXCL6	PMD	MVMR cML	0.796982	1.04921	-1.25943	2.8534	0.447493	302
CXCL9_BMI_instrument	CXCL9	DA	MVMR cML	0.737041	0.935823	-1.09714	2.57122	0.430939	302
CXCL9_BMI_instrument	CXCL9	NDA	MVMR cML	-0.204496	1.32764	-2.80661	2.39762	0.877586	302
CXCL9_BMI_instrument	CXCL9	PMD	MVMR cML	0.708096	0.952799	-1.15936	2.57555	0.457376	302
DNER_BMI_instrument	DNER	DA	MVMR cML	0.00223061	0.391806	-0.765696	0.770157	0.995458	302
DNER_BMI_instrument	DNER	NDA	MVMR cML	-0.488497	0.999178	-2.44685	1.46986	0.624914	302
DNER_BMI_instrument	DNER	PMD	MVMR cML	0.318661	0.59835	-0.854083	1.49141	0.594333	302
EN-RAGE_BMI_instrument	EN-RAGE	DA	MVMR cML	0.153608	0.638022	-1.09689	1.40411	0.809743	303
EN-RAGE_BMI_instrument	EN-RAGE	NDA	MVMR cML	-0.398192	1.07115	-2.4976	1.70122	0.710084	303
EN-RAGE_BMI_instrument	EN-RAGE	PMD	MVMR cML	0.591502	0.665163	-0.712194	1.8952	0.373864	303
FGF-19 instrument	FGF-19	DA	MR cML	-0.206339	0.15028	-0.500882	0.0882044	0.169743	3
FGF-19_BMI_instrument	FGF-19	DA	MVMR cML	0.24396	0.413991	-0.567447	1.05537	0.555668	304
FGF-19 instrument	FGF-19	ER_neg_BCa	MR cML	0.00766644	0.0530365	-0.0962833	0.111616	0.885066	3
FGF-19 instrument	FGF-19	HER2_pos_BCa	MR cML	0.0257019	0.119163	-0.207853	0.259257	0.829231	3
FGF-19 instrument	FGF-19	Luminal_A_BCa	MR cML	-0.0683497	0.0382395	-0.143298	0.00659836	0.0738712	3
FGF-19 instrument	FGF-19	Luminal_B_BCa	MR cML	-0.215595	0.114764	-0.440527	0.00933795	0.0602995	3
FGF-19 instrument	FGF-19	NDA	MR cML	-0.0968767	0.152428	-0.395631	0.201877	0.525066	3
FGF-19_BMI_instrument	FGF-19	NDA	MVMR cML	0.0981063	0.597318	-1.07262	1.26883	0.869539	304
FGF-19 instrument	FGF-19	Overall_BCa	MR cML	-0.0884496	0.0293594	-0.145993	-0.0309062	0.00258979	3
FGF-19 instrument	FGF-19	PMD	MR cML	0.013418	0.194494	-0.367784	0.39462	0.944998	3
FGF-19_BMI_instrument	FGF-19	PMD	MVMR cML	0.0999678	0.471319	-0.8238	1.02374	0.832027	304
FGF-19 instrument	FGF-19	TNBCa	MR cML	0.0356267	0.0719034	-0.105301	0.176555	0.620261	3
FGF-21 instrument	FGF-21	DA	MR cML	-0.0032167	0.103325	-0.205731	0.199297	0.975164	3
FGF-21_BMI_instrument	FGF-21	DA	MVMR cML	0.0351819	0.218836	-0.393729	0.464093	0.872276	304
FGF-21 instrument	FGF-21	ER_neg_BCa	MR cML	-0.0918225	0.0510215	-0.191823	0.00817786	0.071911	3
FGF-21 instrument	FGF-21	HER2_pos_BCa	MR cML	-0.0982048	0.111989	-0.317699	0.12129	0.380533	3
FGF-21 instrument	FGF-21	Luminal_A_BCa	MR cML	-0.0784897	0.0352462	-0.147571	-0.00940844	0.025954	3
FGF-21 instrument	FGF-21	Luminal_B_BCa	MR cML	0.0910429	0.0777962	-0.0614349	0.243521	0.241891	3
FGF-21 instrument	FGF-21	NDA	MR cML	-0.334615	0.154216	-0.636872	-0.0323574	0.0300233	3
FGF-21_BMI_instrument	FGF-21	NDA	MVMR cML	0.497912	0.429406	-0.343709	1.33953	0.246238	304
FGF-21 instrument	FGF-21	Overall_BCa	MR cML	-0.0688676	0.0273021	-0.122379	-0.0153564	0.0116548	3
FGF-21 instrument	FGF-21	PMD	MR cML	0.148318	0.0799138	-0.00831061	0.304946	0.0634579	3
FGF-21_BMI_instrument	FGF-21	PMD	MVMR cML	-0.0743589	0.343545	-0.747694	0.598977	0.82864	304
FGF-21 instrument	FGF-21	TNBCa	MR cML	-0.138893	0.068298	-0.272754	-0.00503084	0.0419895	3
FGF-23_BMI_instrument	FGF-23	DA	MVMR cML	0.131726	0.709741	-1.25934	1.52279	0.85276	303
FGF-23_BMI_instrument	FGF-23	NDA	MVMR cML	0.109674	1.30563	-2.44931	2.66866	0.933056	303
FGF-23_BMI_instrument	FGF-23	PMD	MVMR cML	-0.319702	0.900207	-2.08408	1.44467	0.722483	303
FGF-5_BMI_instrument	FGF-5	DA	MVMR cML	0.0286778	0.0750559	-0.118429	0.175785	0.702398	303
FGF-5_BMI_instrument	FGF-5	NDA	MVMR cML	-0.113631	0.257512	-0.618346	0.391083	0.65902	303
FGF-5_BMI_instrument	FGF-5	PMD	MVMR cML	0.0576033	0.0869248	-0.112766	0.227973	0.507536	303
Flt3L instrument	Flt3L	DA	MR cML	-0.0477569	0.162334	-0.365926	0.270412	0.768614	3
Flt3L_BMI_instrument	Flt3L	DA	MVMR cML	0.169845	0.557595	-0.923022	1.26271	0.760669	303
Flt3L instrument	Flt3L	ER_neg_BCa	MR cML	-0.0113742	0.110389	-0.227733	0.204985	0.917933	3
Flt3L instrument	Flt3L	HER2_pos_BCa	MR cML	-0.0506125	0.180879	-0.40513	0.303905	0.779621	3
Flt3L instrument	Flt3L	Luminal_A_BCa	MR cML	-0.122846	0.0582682	-0.237049	-0.00864197	0.035007	3
Flt3L instrument	Flt3L	Luminal_B_BCa	MR cML	-0.103073	0.123373	-0.34488	0.138734	0.403461	3
Flt3L instrument	Flt3L	NDA	MR cML	0.245016	0.23777	-0.221004	0.711037	0.302786	3
Flt3L_BMI_instrument	Flt3L	NDA	MVMR cML	0.364382	1.002	-1.5995	2.32826	0.716116	303
Flt3L instrument	Flt3L	Overall_BCa	MR cML	-0.0802187	0.0926296	-0.261769	0.101332	0.386482	3
Flt3L instrument	Flt3L	PMD	MR cML	-0.0734383	0.126029	-0.320451	0.173574	0.560089	3
Flt3L_BMI_instrument	Flt3L	PMD	MVMR cML	0.131839	0.732417	-1.30367	1.56735	0.857148	303
Flt3L instrument	Flt3L	TNBCa	MR cML	-0.0334814	0.144435	-0.316568	0.249605	0.816686	3
GDNF_BMI_instrument	GDNF	DA	MVMR cML	0.273001	0.773177	-1.2424	1.7884	0.724021	302
GDNF_BMI_instrument	GDNF	NDA	MVMR cML	-0.557114	0.892113	-2.30562	1.1914	0.532308	302
GDNF_BMI_instrument	GDNF	PMD	MVMR cML	0.431546	0.728908	-0.997088	1.86018	0.553821	302
HGF_BMI_instrument	HGF	DA	MVMR cML	0.108981	0.616226	-1.0988	1.31676	0.859625	303
HGF_BMI_instrument	HGF	NDA	MVMR cML	0.0325596	1.06816	-2.061	2.12612	0.975683	303
HGF_BMI_instrument	HGF	PMD	MVMR cML	0.434905	0.711814	-0.960225	1.83003	0.541212	303
IL-10_BMI_instrument	IL-10	DA	MVMR cML	0.482789	1.05818	-1.5912	2.55678	0.648214	303
IL-10_BMI_instrument	IL-10	NDA	MVMR cML	0.71597	1.64541	-2.50897	3.94091	0.663467	303
IL-10_BMI_instrument	IL-10	PMD	MVMR cML	0.380576	1.10864	-1.79232	2.55347	0.731387	303
IL-10RB_BMI_instrument	IL-10RB	DA	MVMR cML	-0.0746036	1.08397	-2.19914	2.04993	0.945129	301
IL-10RB_BMI_instrument	IL-10RB	NDA	MVMR cML	-0.187676	1.69909	-3.51782	3.14247	0.912047	301
IL-10RB_BMI_instrument	IL-10RB	PMD	MVMR cML	0.849817	0.98656	-1.0838	2.78344	0.389021	301
IL-12B instrument	IL-12B	DA	MR cML	-0.0189034	0.0735635	-0.163085	0.125278	0.797204	6
IL-12B_BMI_instrument	IL-12B	DA	MVMR cML	0.0584189	0.134852	-0.205886	0.322724	0.664863	307
IL-12B instrument	IL-12B	ER_neg_BCa	MR cML	-0.0103527	0.0437326	-0.0960671	0.0753617	0.812868	6
IL-12B instrument	IL-12B	HER2_pos_BCa	MR cML	-0.0142685	0.078342	-0.167816	0.139279	0.85548	6
IL-12B instrument	IL-12B	Luminal_A_BCa	MR cML	0.00558788	0.0277083	-0.0487194	0.0598952	0.840176	6
IL-12B instrument	IL-12B	Luminal_B_BCa	MR cML	0.035859	0.0557737	-0.0734554	0.145173	0.520264	6
IL-12B instrument	IL-12B	NDA	MR cML	0.19622	0.101891	-0.00348327	0.395924	0.0541321	6
IL-12B_BMI_instrument	IL-12B	NDA	MVMR cML	-0.176556	0.223481	-0.614572	0.261459	0.429512	307
IL-12B instrument	IL-12B	Overall_BCa	MR cML	0.0138833	0.0212499	-0.0277656	0.0555323	0.513539	6
IL-12B instrument	IL-12B	PMD	MR cML	-0.02729	0.0536958	-0.132532	0.0779518	0.611289	6
IL-12B_BMI_instrument	IL-12B	PMD	MVMR cML	0.0511992	0.0997698	-0.144346	0.246744	0.607831	307
IL-12B instrument	IL-12B	TNBCa	MR cML	-0.057637	0.0499465	-0.15553	0.0402562	0.24851	6
IL-17C_BMI_instrument	IL-17C	DA	MVMR cML	0.488404	1.13868	-1.74338	2.72018	0.667982	302
IL-17C_BMI_instrument	IL-17C	NDA	MVMR cML	0.0556479	1.70908	-3.29409	3.40538	0.974025	302
IL-17C_BMI_instrument	IL-17C	PMD	MVMR cML	0.754637	1.11135	-1.42358	2.93285	0.497122	302
IL-18_BMI_instrument	IL-18	DA	MVMR cML	0.820809	0.949083	-1.03936	2.68098	0.387124	302
IL-18_BMI_instrument	IL-18	NDA	MVMR cML	-1.06221	1.6432	-4.28283	2.1584	0.518001	302
IL-18_BMI_instrument	IL-18	PMD	MVMR cML	0.845632	0.932318	-0.981677	2.67294	0.364395	302
IL-6_BMI_instrument	IL-6	DA	MVMR cML	0.0226709	0.426189	-0.812645	0.857987	0.957577	302
IL-6_BMI_instrument	IL-6	NDA	MVMR cML	0.723602	1.12022	-1.47198	2.91918	0.518313	302
IL-6_BMI_instrument	IL-6	PMD	MVMR cML	-0.149632	0.528484	-1.18544	0.886178	0.777073	302
IL-7_BMI_instrument	IL-7	DA	MVMR cML	0.711184	1.08685	-1.41901	2.84138	0.512886	302
IL-7_BMI_instrument	IL-7	NDA	MVMR cML	0.370148	1.88924	-3.33269	4.07299	0.844669	302
IL-7_BMI_instrument	IL-7	PMD	MVMR cML	0.694754	1.12388	-1.50802	2.89752	0.536461	302
IL-8_BMI_instrument	IL-8	DA	MVMR cML	0.285644	0.940581	-1.55786	2.12915	0.761365	302
IL-8_BMI_instrument	IL-8	NDA	MVMR cML	0.263316	1.72547	-3.11854	3.64518	0.87871	302
IL-8_BMI_instrument	IL-8	PMD	MVMR cML	0.720652	0.955198	-1.1515	2.59281	0.450577	302
LIF-R_BMI_instrument	LIF-R	DA	MVMR cML	-0.00079909	0.394367	-0.773744	0.772146	0.998383	302
LIF-R_BMI_instrument	LIF-R	NDA	MVMR cML	-0.010949	0.637688	-1.2608	1.2389	0.986301	302
LIF-R_BMI_instrument	LIF-R	PMD	MVMR cML	0.187066	0.543027	-0.877248	1.25138	0.73048	302
MCP-1_BMI_instrument	MCP-1	DA	MVMR cML	0.111452	0.474766	-0.819073	1.04198	0.814402	303
MCP-1_BMI_instrument	MCP-1	NDA	MVMR cML	-0.216278	0.99354	-2.16358	1.73102	0.827675	303
MCP-1_BMI_instrument	MCP-1	PMD	MVMR cML	0.311778	0.610585	-0.884947	1.5085	0.609616	303
MCP-2_BMI_instrument	MCP-2	DA	MVMR cML	0.558821	0.660043	-0.734839	1.85248	0.397194	302
MCP-2_BMI_instrument	MCP-2	NDA	MVMR cML	-0.398355	1.28845	-2.92367	2.12696	0.757189	302
MCP-2_BMI_instrument	MCP-2	PMD	MVMR cML	0.53101	0.794768	-1.02671	2.08873	0.50405	302
MCP-3_BMI_instrument	MCP-3	DA	MVMR cML	0.0686851	0.483687	-0.879324	1.01669	0.887077	303
MCP-3_BMI_instrument	MCP-3	NDA	MVMR cML	-0.47477	0.640066	-1.72928	0.779735	0.458237	303
MCP-3_BMI_instrument	MCP-3	PMD	MVMR cML	0.129828	0.512746	-0.875135	1.13479	0.800112	303
MCP-4 instrument	MCP-4	DA	MR cML	0.0378583	0.0726687	-0.10457	0.180286	0.602387	5
MCP-4_BMI_instrument	MCP-4	DA	MVMR cML	0.00018754	0.0890722	-0.174391	0.174766	0.99832	306
MCP-4 instrument	MCP-4	ER_neg_BCa	MR cML	0.0327564	0.0358284	-0.037466	0.102979	0.360581	5
MCP-4 instrument	MCP-4	HER2_pos_BCa	MR cML	-0.00672179	0.0804682	-0.164437	0.150993	0.933427	5
MCP-4 instrument	MCP-4	Luminal_A_BCa	MR cML	0.00341991	0.0252718	-0.046112	0.0529518	0.892355	5
MCP-4 instrument	MCP-4	Luminal_B_BCa	MR cML	0.0966298	0.0548297	-0.0108345	0.204094	0.0780082	5
MCP-4 instrument	MCP-4	NDA	MR cML	-0.00349281	0.11099	-0.221029	0.214044	0.974895	5
MCP-4_BMI_instrument	MCP-4	NDA	MVMR cML	0.018886	0.186528	-0.346703	0.384475	0.919352	306
MCP-4 instrument	MCP-4	Overall_BCa	MR cML	0.0226329	0.0194252	-0.0154398	0.0607057	0.243966	5
MCP-4 instrument	MCP-4	PMD	MR cML	0.0175217	0.053897	-0.0881145	0.123158	0.745109	5
MCP-4_BMI_instrument	MCP-4	PMD	MVMR cML	-0.00381342	0.099395	-0.198624	0.190997	0.969396	306
MCP-4 instrument	MCP-4	TNBCa	MR cML	-0.0121296	0.0478912	-0.105995	0.0817353	0.800056	5
MIP-1.alpha instrument	MIP-1-alpha	DA	MR cML	-0.013464	0.060146	-0.131348	0.10442	0.82287	3
MIP-1.alpha instrument	MIP-1-alpha	ER_neg_BCa	MR cML	0.0146842	0.0330768	-0.0501451	0.0795135	0.657084	3
MIP-1.alpha instrument	MIP-1-alpha	HER2_pos_BCa	MR cML	-0.00354463	0.0677708	-0.136373	0.129284	0.958287	3
MIP-1.alpha instrument	MIP-1-alpha	Luminal_A_BCa	MR cML	0.0244083	0.0209349	-0.0166233	0.0654399	0.243649	3
MIP-1.alpha instrument	MIP-1-alpha	Luminal_B_BCa	MR cML	0.0128119	0.0449618	-0.0753117	0.100935	0.775683	3
MIP-1.alpha instrument	MIP-1-alpha	NDA	MR cML	0.0464727	0.0837504	-0.117675	0.21062	0.578967	3
MIP-1.alpha instrument	MIP-1-alpha	Overall_BCa	MR cML	0.0140922	0.0156479	-0.016577	0.0447614	0.367809	3
MIP-1.alpha instrument	MIP-1-alpha	PMD	MR cML	0.0117467	0.0441762	-0.0748371	0.0983305	0.790312	3
MIP-1.alpha instrument	MIP-1-alpha	TNBCa	MR cML	0.033009	0.0393278	-0.0440719	0.11009	0.401283	3
MIP-1.alpha_BMI_instrument	MIP-1.alpha	DA	MVMR cML	0.00031181	0.0871253	-0.170451	0.171074	0.997144	304
MIP-1.alpha_BMI_instrument	MIP-1.alpha	NDA	MVMR cML	-0.0302072	0.122796	-0.270883	0.210468	0.805686	304
MIP-1.alpha_BMI_instrument	MIP-1.alpha	PMD	MVMR cML	0.00738903	0.0668367	-0.123608	0.138386	0.91197	304
MMP-1_BMI_instrument	MMP-1	DA	MVMR cML	0.110438	0.636008	-1.13612	1.35699	0.862147	303
MMP-1_BMI_instrument	MMP-1	NDA	MVMR cML	-0.00427202	0.974422	-1.9141	1.90556	0.996502	303
MMP-1_BMI_instrument	MMP-1	PMD	MVMR cML	0.383052	0.627641	-0.847102	1.61321	0.541661	303
MMP-10_BMI_instrument	MMP-10	DA	MVMR cML	-0.461255	0.953118	-2.32933	1.40682	0.628426	302
MMP-10_BMI_instrument	MMP-10	NDA	MVMR cML	0.449172	1.59915	-2.68509	3.58344	0.7788	302
MMP-10_BMI_instrument	MMP-10	PMD	MVMR cML	0.0556019	1.14225	-2.18317	2.29437	0.961176	302
NT-3_BMI_instrument	NT-3	DA	MVMR cML	0.240234	0.963121	-1.64745	2.12792	0.803026	303
NT-3_BMI_instrument	NT-3	NDA	MVMR cML	-0.434964	1.69114	-3.74954	2.87961	0.797023	303
NT-3_BMI_instrument	NT-3	PMD	MVMR cML	-0.186465	1.14375	-2.42816	2.05523	0.870495	303
OPG_BMI_instrument	OPG	DA	MVMR cML	0.45843	0.40829	-0.341803	1.25866	0.26152	302
OPG_BMI_instrument	OPG	NDA	MVMR cML	-0.729502	1.10119	-2.88779	1.42879	0.507672	302
OPG_BMI_instrument	OPG	PMD	MVMR cML	0.418064	0.516054	-0.593383	1.42951	0.417873	302
OSM_BMI_instrument	OSM	DA	MVMR cML	0.545738	1.01641	-1.4464	2.53787	0.591319	302
OSM_BMI_instrument	OSM	NDA	MVMR cML	0.810203	1.65964	-2.44263	4.06304	0.625422	302
OSM_BMI_instrument	OSM	PMD	MVMR cML	0.0440072	1.17456	-2.25809	2.34611	0.970113	302
PD-L1_BMI_instrument	PD-L1	DA	MVMR cML	0.213759	0.769884	-1.29519	1.7227	0.78128	302
PD-L1_BMI_instrument	PD-L1	NDA	MVMR cML	0.0447487	1.11485	-2.14032	2.22982	0.967983	302
PD-L1_BMI_instrument	PD-L1	PMD	MVMR cML	0.105995	0.825233	-1.51143	1.72342	0.897799	302
SCF instrument	SCF	DA	MR cML	0.0207835	0.10374	-0.182544	0.224111	0.841213	8
SCF_BMI_instrument	SCF	DA	MVMR cML	0.0310716	0.171692	-0.30544	0.367583	0.856389	309
SCF instrument	SCF	ER_neg_BCa	MR cML	-0.0257053	0.0704428	-0.163771	0.11236	0.715179	8
SCF instrument	SCF	HER2_pos_BCa	MR cML	-0.198137	0.113679	-0.420944	0.0246709	0.0813436	8
SCF instrument	SCF	Luminal_A_BCa	MR cML	-0.0507599	0.035545	-0.120427	0.018907	0.153279	8
SCF instrument	SCF	Luminal_B_BCa	MR cML	-0.00471306	0.0808594	-0.163195	0.153769	0.95352	8
SCF instrument	SCF	NDA	MR cML	-0.120262	0.135722	-0.386272	0.145747	0.375566	8
SCF_BMI_instrument	SCF	NDA	MVMR cML	0.207883	0.211315	-0.206286	0.622052	0.325234	309
SCF instrument	SCF	Overall_BCa	MR cML	-0.0513431	0.0333513	-0.11671	0.0140243	0.123691	8
SCF instrument	SCF	PMD	MR cML	0.0675164	0.0724313	-0.0744464	0.209479	0.351262	8
SCF_BMI_instrument	SCF	PMD	MVMR cML	-0.0992645	0.146826	-0.387038	0.188509	0.498997	309
SCF instrument	SCF	TNBCa	MR cML	-0.101964	0.0737748	-0.24656	0.0426319	0.166941	8
SLAMF1 instrument	SLAMF1	DA	MR cML	0.0203292	0.0981668	-0.172074	0.212733	0.835941	10
SLAMF1_BMI_instrument	SLAMF1	DA	MVMR cML	-0.0371421	0.15666	-0.344191	0.269906	0.812589	311
SLAMF1 instrument	SLAMF1	ER_neg_BCa	MR cML	0.0785318	0.0501721	-0.0198037	0.176867	0.117525	10
SLAMF1 instrument	SLAMF1	HER2_pos_BCa	MR cML	0.142824	0.107413	-0.0677005	0.353349	0.183624	10
SLAMF1 instrument	SLAMF1	Luminal_A_BCa	MR cML	0.00691932	0.0356202	-0.062895	0.0767337	0.845978	10
SLAMF1 instrument	SLAMF1	Luminal_B_BCa	MR cML	-0.00272484	0.0712517	-0.142376	0.136926	0.969494	10
SLAMF1 instrument	SLAMF1	NDA	MR cML	-0.0110436	0.134483	-0.274625	0.252538	0.934552	10
SLAMF1_BMI_instrument	SLAMF1	NDA	MVMR cML	0.0162829	0.223356	-0.421487	0.454052	0.941885	311
SLAMF1 instrument	SLAMF1	Overall_BCa	MR cML	0.00301257	0.0265631	-0.0490502	0.0550754	0.909704	10
SLAMF1 instrument	SLAMF1	PMD	MR cML	0.0277821	0.070939	-0.111256	0.16682	0.695329	10
SLAMF1_BMI_instrument	SLAMF1	PMD	MVMR cML	-0.0347683	0.144878	-0.318724	0.249187	0.810343	311
SLAMF1 instrument	SLAMF1	TNBCa	MR cML	0.0405995	0.0649177	-0.0866369	0.167836	0.531709	10
TNFR2_BMI_instrument	TNFR2*	DA	MVMR cML	-0.294805	1.3411	-2.92331	2.3337	0.826009	308
TNFR2_BMI_instrument	TNFR2*	NDA	MVMR cML	0.580139	1.98622	-3.31279	4.47307	0.770225	308
TNFR2_BMI_instrument	TNFR2*	PMD	MVMR cML	-0.677957	1.30779	-3.24118	1.88527	0.604181	308
TNFRSF9_BMI_instrument	TNFRSF9	DA	MVMR cML	0.394234	1.20812	-1.97365	2.76211	0.744183	302
TNFRSF9_BMI_instrument	TNFRSF9	NDA	MVMR cML	0.515498	1.59918	-2.61884	3.64984	0.747187	302
TNFRSF9_BMI_instrument	TNFRSF9	PMD	MVMR cML	0.0942194	1.17552	-2.20976	2.3982	0.936117	302
TNFSF14_BMI_instrument	TNFSF14	DA	MVMR cML	0.101461	0.4048	-0.691932	0.894855	0.802088	303
TNFSF14_BMI_instrument	TNFSF14	NDA	MVMR cML	-0.103805	0.635924	-1.35019	1.14258	0.870334	303
TNFSF14_BMI_instrument	TNFSF14	PMD	MVMR cML	0.288762	0.51904	-0.728539	1.30606	0.57798	303
TRAIL instrument	TRAIL	DA	MR cML	0.211586	0.142057	-0.0668413	0.490013	0.136372	5
TRAIL_BMI_instrument	TRAIL	DA	MVMR cML	-0.0305545	0.363201	-0.742415	0.681306	0.932957	306
TRAIL instrument	TRAIL	ER_neg_BCa	MR cML	-0.0329767	0.0756205	-0.18119	0.115237	0.662777	5
TRAIL instrument	TRAIL	HER2_pos_BCa	MR cML	-0.205316	0.149722	-0.498765	0.0881333	0.170276	5
TRAIL instrument	TRAIL	Luminal_A_BCa	MR cML	-0.0764559	0.0504517	-0.175339	0.0224276	0.129664	5
TRAIL instrument	TRAIL	Luminal_B_BCa	MR cML	-0.151307	0.106305	-0.359662	0.057048	0.154643	5
TRAIL instrument	TRAIL	NDA	MR cML	0.115418	0.195462	-0.267679	0.498516	0.554861	5
TRAIL_BMI_instrument	TRAIL	NDA	MVMR cML	-0.297367	0.562233	-1.39932	0.804589	0.596872	306
TRAIL instrument	TRAIL	Overall_BCa	MR cML	-0.0446811	0.0392328	-0.121576	0.0322137	0.254756	5
TRAIL instrument	TRAIL	PMD	MR cML	0.0436672	0.109626	-0.171195	0.25853	0.690387	5
TRAIL_BMI_instrument	TRAIL	PMD	MVMR cML	0.347614	0.456475	-0.54706	1.24229	0.446347	306
TRAIL instrument	TRAIL	TNBCa	MR cML	-0.0350054	0.0906853	-0.212745	0.142735	0.69949	5
TRANCE instrument	TRANCE	DA	MR cML	-0.34614	0.115269	-0.572063	-0.120216	0.00267442	5
TRANCE_BMI_instrument	TRANCE	DA	MVMR cML	0.274059	0.353518	-0.418823	0.96694	0.438201	306
TRANCE instrument	TRANCE	ER_neg_BCa	MR cML	0.0363901	0.0539223	-0.0692956	0.142076	0.499763	5
TRANCE instrument	TRANCE	HER2_pos_BCa	MR cML	0.0528621	0.111012	-0.164718	0.270442	0.633944	5
TRANCE instrument	TRANCE	Luminal_A_BCa	MR cML	-0.00081	0.0358204	-0.0710167	0.0693967	0.981959	5
TRANCE instrument	TRANCE	Luminal_B_BCa	MR cML	0.0640313	0.0777555	-0.0883667	0.216429	0.410226	5
TRANCE instrument	TRANCE	NDA	MR cML	0.0884735	0.143278	-0.192347	0.369294	0.536909	5
TRANCE_BMI_instrument	TRANCE	NDA	MVMR cML	0.0804302	0.514889	-0.928734	1.08959	0.875868	306
TRANCE instrument	TRANCE	Overall_BCa	MR cML	0.0422349	0.0350881	-0.0265365	0.111006	0.228713	5
TRANCE instrument	TRANCE	PMD	MR cML	-0.170828	0.0817543	-0.331064	-0.010593	0.0366595	5
TRANCE_BMI_instrument	TRANCE	PMD	MVMR cML	0.374916	0.278864	-0.171648	0.921479	0.178806	306
TRANCE instrument	TRANCE	TNBCa	MR cML	0.0932095	0.0669216	-0.0379543	0.224373	0.163675	5
TWEAK instrument	TWEAK	DA	MR cML	0.193307	0.140129	-0.0813417	0.467956	0.167744	4
TWEAK_BMI_instrument	TWEAK	DA	MVMR cML	-0.0154447	0.349318	-0.700095	0.669206	0.964734	304
TWEAK instrument	TWEAK	ER_neg_BCa	MR cML	0.0437252	0.0665925	-0.0867938	0.174244	0.511433	4
TWEAK instrument	TWEAK	HER2_pos_BCa	MR cML	-0.145373	0.152226	-0.44373	0.152984	0.339586	4
TWEAK instrument	TWEAK	Luminal_A_BCa	MR cML	0.104561	0.0656655	-0.0241407	0.233263	0.11131	4
TWEAK instrument	TWEAK	Luminal_B_BCa	MR cML	0.156824	0.105769	-0.0504799	0.364127	0.138155	4
TWEAK instrument	TWEAK	NDA	MR cML	0.340245	0.194134	-0.0402506	0.720742	0.0796655	4
TWEAK_BMI_instrument	TWEAK	NDA	MVMR cML	-0.539194	0.58656	-1.68883	0.610443	0.357966	304
TWEAK instrument	TWEAK	Overall_BCa	MR cML	0.0787037	0.0528941	-0.0249669	0.182374	0.136765	4
TWEAK instrument	TWEAK	PMD	MR cML	-0.0241598	0.098295	-0.216814	0.168495	0.805846	4
TWEAK_BMI_instrument	TWEAK	PMD	MVMR cML	0.175932	0.331544	-0.473883	0.825747	0.595666	304
TWEAK instrument	TWEAK	TNBCa	MR cML	0.125499	0.0905986	-0.0520714	0.303068	0.165987	4
VEGF-A instrument	VEGF	DA	MR cML	0.0347189	0.0530397	-0.069237	0.138675	0.512736	4
VEGF_BMI_instrument	VEGF	DA	MVMR cML	-0.0137287	0.0717193	-0.154296	0.126839	0.848194	305
VEGF-A instrument	VEGF	HER2_pos_BCa	MR cML	0.035628	0.0557267	-0.0735943	0.14485	0.522605	4
VEGF-A instrument	VEGF	Luminal_A_BCa	MR cML	-0.013082	0.0177663	-0.0479032	0.0217392	0.461524	4
VEGF-A instrument	VEGF	Luminal_B_BCa	MR cML	-0.00785037	0.0380565	-0.0824397	0.066739	0.836571	4
VEGF_BMI_instrument	VEGF	NDA	MVMR cML	0.0812222	0.145708	-0.20436	0.366804	0.577232	305
VEGF-A instrument	VEGF	Overall_BCa	MR cML	0.00694824	0.0145092	-0.0214892	0.0353857	0.63202	4
VEGF-A instrument	VEGF	PMD	MR cML	0.0340225	0.0404217	-0.0452024	0.113248	0.399961	4
VEGF_BMI_instrument	VEGF	PMD	MVMR cML	0.00367672	0.147819	-0.286042	0.293396	0.980156	305
uPA instrument	uPA	DA	MR cML	0.238786	0.151202	-0.0575634	0.535136	0.114277	6
uPA_BMI_instrument	uPA	DA	MVMR cML	-0.0937382	0.36941	-0.817768	0.630291	0.799688	307
uPA instrument	uPA	ER_neg_BCa	MR cML	0.0361119	0.069707	-0.100511	0.172735	0.604422	6
uPA instrument	uPA	HER2_pos_BCa	MR cML	0.0956814	0.141141	-0.18095	0.372312	0.497826	6
uPA instrument	uPA	Luminal_A_BCa	MR cML	0.0213591	0.0456697	-0.0681518	0.11087	0.640008	6
uPA instrument	uPA	Luminal_B_BCa	MR cML	-0.0758774	0.0971017	-0.266193	0.114438	0.434554	6
uPA instrument	uPA	NDA	MR cML	-0.128614	0.186639	-0.49442	0.237192	0.490756	6
uPA_BMI_instrument	uPA	NDA	MVMR cML	-0.155472	0.567394	-1.26754	0.956599	0.784077	307
uPA instrument	uPA	Overall_BCa	MR cML	-0.00362097	0.0358579	-0.0739011	0.0666592	0.919566	6
uPA instrument	uPA	PMD	MR cML	0.156843	0.100397	-0.0399304	0.353617	0.118232	6
uPA_BMI_instrument	uPA	PMD	MVMR cML	0.0160488	0.406042	-0.779779	0.811876	0.968472	307
uPA instrument	uPA	TNBCa	MR cML	0.0127904	0.0864326	-0.156614	0.182195	0.882358	6

### Sheet: S10
Table S10. MR- and MVMR-PRESSO results.
Instrument	Exposure	Outcome	Method	Estimate	StdError	p-value	N_MR_PRESSO_outliers	MR_PRESSO_outlier_SNPs
CRP_BMI_instrument	BMI	DA	MVMR-PRESSO raw	-0.385195	0.114035	0.0008345
CRP_BMI_instrument	BMI	DA	MVMR-PRESSO outlier-corrected
CRP_BMI_instrument	BMI	DA	MVMR-PRESSO distortion test
CRP_BMI_instrument	BMI	NDA	MVMR-PRESSO raw	1.3457	0.169112	4.435e-14
CRP_BMI_instrument	BMI	NDA	MVMR-PRESSO outlier-corrected
CRP_BMI_instrument	BMI	NDA	MVMR-PRESSO distortion test
CRP_BMI_instrument	BMI	PMD	MVMR-PRESSO raw	-0.857895	0.0910843	1.804e-18
CRP_BMI_instrument	BMI	PMD	MVMR-PRESSO outlier-corrected
CRP_BMI_instrument	BMI	PMD	MVMR-PRESSO distortion test
CRP instrument	CRP	DA	MR-PRESSO outlier-corrected
CRP instrument	CRP	DA	MR-PRESSO global test			0.0973
CRP instrument	CRP	DA	MR-PRESSO distortion test
CRP instrument	CRP	ER_neg_BCa	MR-PRESSO outlier-corrected	0.0665196	0.0379049	0.081	2	rs585406,rs28429148
CRP instrument	CRP	ER_neg_BCa	MR-PRESSO global test			<1e-04	2	rs585406,rs28429148
CRP instrument	CRP	ER_neg_BCa	MR-PRESSO distortion test			0.859	2	rs585406,rs28429148
CRP instrument	CRP	HER2_pos_BCa	MR-PRESSO outlier-corrected
CRP instrument	CRP	HER2_pos_BCa	MR-PRESSO global test			0.0194
CRP instrument	CRP	HER2_pos_BCa	MR-PRESSO distortion test
CRP instrument	CRP	Luminal_A_BCa	MR-PRESSO outlier-corrected	0.054918	0.0257253	0.035	6	rs6801781,rs113184201,rs704017,rs28429148,rs6090040,rs4821764
CRP instrument	CRP	Luminal_A_BCa	MR-PRESSO global test			<1e-04	6	rs6801781,rs113184201,rs704017,rs28429148,rs6090040,rs4821764
CRP instrument	CRP	Luminal_A_BCa	MR-PRESSO distortion test			0.779	6	rs6801781,rs113184201,rs704017,rs28429148,rs6090040,rs4821764
CRP instrument	CRP	Luminal_B_BCa	MR-PRESSO outlier-corrected	0.0196643	0.0537306	0.715	1	rs28429148
CRP instrument	CRP	Luminal_B_BCa	MR-PRESSO global test			0.0006	1	rs28429148
CRP instrument	CRP	Luminal_B_BCa	MR-PRESSO distortion test			0.917	1	rs28429148
CRP instrument	CRP	NDA	MR-PRESSO outlier-corrected	0.0635163	0.0969405	0.513	2	rs28429148,rs4817984
CRP instrument	CRP	NDA	MR-PRESSO global test			<1e-04	2	rs28429148,rs4817984
CRP instrument	CRP	NDA	MR-PRESSO distortion test			0.943	2	rs28429148,rs4817984
CRP instrument	CRP	Overall_BCa	MR-PRESSO outlier-corrected	0.0653976	0.0217843	0.003	8	rs585406,rs630372,rs6801781,rs73137144,rs704017,rs28429148,rs6090040,rs4821764
CRP instrument	CRP	Overall_BCa	MR-PRESSO global test			<1e-04	8	rs585406,rs630372,rs6801781,rs73137144,rs704017,rs28429148,rs6090040,rs4821764
CRP instrument	CRP	Overall_BCa	MR-PRESSO distortion test			0.644	8	rs585406,rs630372,rs6801781,rs73137144,rs704017,rs28429148,rs6090040,rs4821764
CRP instrument	CRP	PMD	MR-PRESSO outlier-corrected	0.0368384	0.0529058	0.487	1	rs28429148
CRP instrument	CRP	PMD	MR-PRESSO global test			<1e-04	1	rs28429148
CRP instrument	CRP	PMD	MR-PRESSO distortion test			0.863	1	rs28429148
CRP instrument	CRP	TNBCa	MR-PRESSO outlier-corrected	0.0361761	0.0486523	0.458	2	rs7970695,rs28429148
CRP instrument	CRP	TNBCa	MR-PRESSO global test			0.0001	2	rs7970695,rs28429148
CRP instrument	CRP	TNBCa	MR-PRESSO distortion test			0.065	2	rs7970695,rs28429148
CRP_BMI_instrument	CRP	DA	MVMR-PRESSO raw	0.125382	0.0709594	0.07833
CRP_BMI_instrument	CRP	DA	MVMR-PRESSO outlier-corrected
CRP_BMI_instrument	CRP	DA	MVMR-PRESSO global test			0.0154
CRP_BMI_instrument	CRP	NDA	MVMR-PRESSO raw	-0.1039	0.105163	0.324
CRP_BMI_instrument	CRP	NDA	MVMR-PRESSO outlier-corrected
CRP_BMI_instrument	CRP	NDA	MVMR-PRESSO global test			0.0001
CRP_BMI_instrument	CRP	PMD	MVMR-PRESSO raw	0.138097	0.0565991	0.01531
CRP_BMI_instrument	CRP	PMD	MVMR-PRESSO outlier-corrected
CRP_BMI_instrument	CRP	PMD	MVMR-PRESSO global test
CRP_noBMI instrument	CRP_noBMI	DA	MR-PRESSO outlier-corrected
CRP_noBMI instrument	CRP_noBMI	DA	MR-PRESSO global test			0.3056
CRP_noBMI instrument	CRP_noBMI	DA	MR-PRESSO distortion test
CRP_noBMI instrument	CRP_noBMI	ER_neg_BCa	MR-PRESSO outlier-corrected	0.0296355	0.0532315	0.58	1	rs585406
CRP_noBMI instrument	CRP_noBMI	ER_neg_BCa	MR-PRESSO global test			0.0036	1	rs585406
CRP_noBMI instrument	CRP_noBMI	ER_neg_BCa	MR-PRESSO distortion test			0.495	1	rs585406
CRP_noBMI instrument	CRP_noBMI	ER_neg_BCa	MR-PRESSO outlier-corrected	0.0296355	0.0532315	0.58	1	rs585406
CRP_noBMI instrument	CRP_noBMI	ER_neg_BCa	MR-PRESSO global test			0.0036	1	rs585406
CRP_noBMI instrument	CRP_noBMI	ER_neg_BCa	MR-PRESSO distortion test			0.495	1	rs585406
CRP_noBMI instrument	CRP_noBMI	HER2_pos_BCa	MR-PRESSO outlier-corrected
CRP_noBMI instrument	CRP_noBMI	HER2_pos_BCa	MR-PRESSO global test			0.1099
CRP_noBMI instrument	CRP_noBMI	HER2_pos_BCa	MR-PRESSO distortion test
CRP_noBMI instrument	CRP_noBMI	HER2_pos_BCa	MR-PRESSO outlier-corrected
CRP_noBMI instrument	CRP_noBMI	HER2_pos_BCa	MR-PRESSO global test			0.1099
CRP_noBMI instrument	CRP_noBMI	HER2_pos_BCa	MR-PRESSO distortion test
CRP_noBMI instrument	CRP_noBMI	Luminal_A_BCa	MR-PRESSO outlier-corrected	0.0546184	0.0393302	0.171	3	rs2054872,rs113184201,rs704017
CRP_noBMI instrument	CRP_noBMI	Luminal_A_BCa	MR-PRESSO global test			<1e-04	3	rs2054872,rs113184201,rs704017
CRP_noBMI instrument	CRP_noBMI	Luminal_A_BCa	MR-PRESSO distortion test			0.625	3	rs2054872,rs113184201,rs704017
CRP_noBMI instrument	CRP_noBMI	Luminal_A_BCa	MR-PRESSO outlier-corrected	0.0546184	0.0393302	0.171	3	rs2054872,rs113184201,rs704017
CRP_noBMI instrument	CRP_noBMI	Luminal_A_BCa	MR-PRESSO global test			<1e-04	3	rs2054872,rs113184201,rs704017
CRP_noBMI instrument	CRP_noBMI	Luminal_A_BCa	MR-PRESSO distortion test			0.625	3	rs2054872,rs113184201,rs704017
CRP_noBMI instrument	CRP_noBMI	Luminal_B_BCa	MR-PRESSO outlier-corrected
CRP_noBMI instrument	CRP_noBMI	Luminal_B_BCa	MR-PRESSO global test			0.0676
CRP_noBMI instrument	CRP_noBMI	Luminal_B_BCa	MR-PRESSO distortion test
CRP_noBMI instrument	CRP_noBMI	Luminal_B_BCa	MR-PRESSO outlier-corrected
CRP_noBMI instrument	CRP_noBMI	Luminal_B_BCa	MR-PRESSO global test			0.0676
CRP_noBMI instrument	CRP_noBMI	Luminal_B_BCa	MR-PRESSO distortion test
CRP_noBMI instrument	CRP_noBMI	NDA	MR-PRESSO outlier-corrected	-0.146934	0.157282	0.354	2	rs2393794,rs4817984
CRP_noBMI instrument	CRP_noBMI	NDA	MR-PRESSO global test			0.0022	2	rs2393794,rs4817984
CRP_noBMI instrument	CRP_noBMI	NDA	MR-PRESSO distortion test			0.994	2	rs2393794,rs4817984
CRP_noBMI instrument	CRP_noBMI	Overall_BCa	MR-PRESSO outlier-corrected	0.0474286	0.036176	0.195	2	rs585406,rs704017
CRP_noBMI instrument	CRP_noBMI	Overall_BCa	MR-PRESSO global test			<1e-04	2	rs585406,rs704017
CRP_noBMI instrument	CRP_noBMI	Overall_BCa	MR-PRESSO distortion test			0.519	2	rs585406,rs704017
CRP_noBMI instrument	CRP_noBMI	Overall_BCa	MR-PRESSO outlier-corrected	0.0474286	0.036176	0.195	2	rs585406,rs704017
CRP_noBMI instrument	CRP_noBMI	Overall_BCa	MR-PRESSO global test			<1e-04	2	rs585406,rs704017
CRP_noBMI instrument	CRP_noBMI	Overall_BCa	MR-PRESSO distortion test			0.519	2	rs585406,rs704017
CRP_noBMI instrument	CRP_noBMI	PMD	MR-PRESSO outlier-corrected
CRP_noBMI instrument	CRP_noBMI	PMD	MR-PRESSO global test			0.0632
CRP_noBMI instrument	CRP_noBMI	PMD	MR-PRESSO distortion test
CRP_noBMI instrument	CRP_noBMI	TNBCa	MR-PRESSO outlier-corrected
CRP_noBMI instrument	CRP_noBMI	TNBCa	MR-PRESSO global test			0.0498
CRP_noBMI instrument	CRP_noBMI	TNBCa	MR-PRESSO distortion test
CRP_noBMI instrument	CRP_noBMI	TNBCa	MR-PRESSO outlier-corrected
CRP_noBMI instrument	CRP_noBMI	TNBCa	MR-PRESSO global test			0.0498
CRP_noBMI instrument	CRP_noBMI	TNBCa	MR-PRESSO distortion test

### Sheet: S11
Table S11. MVMR GMM estimator results.
Instrument	Exposure	Outcome	Method	Estimate	StdError	CILower	CIUpper	p-value
4E-BP1_BMI_instrument	4E-BP1	DA	MVMR GMM	0.242195	0.0971188	0.0518453	0.432544	0.0126385
4E-BP1_BMI_instrument	4E-BP1	NDA	MVMR GMM	-0.195815	0.137768	-0.465836	0.0742054	0.155218
4E-BP1_BMI_instrument	4E-BP1	PMD	MVMR GMM	0.208202	0.0756545	0.0599223	0.356483	0.00592298
4E-BP1_BMI_instrument	BMI	DA	MVMR GMM	-0.316013	0.0932278	-0.498736	-0.13329	0.00069973
Beta-NGF_BMI_instrument	BMI	DA	MVMR GMM	-0.214069	0.0931186	-0.396578	-0.0315598	0.0215115
CASP-8_BMI_instrument	BMI	DA	MVMR GMM	-0.225994	0.0930416	-0.408353	-0.0436363	0.0151421
CCL11_BMI_instrument	BMI	DA	MVMR GMM	-0.252177	0.0932811	-0.435004	-0.0693492	0.00686327
CCL19_BMI_instrument	BMI	DA	MVMR GMM	-0.224764	0.0945066	-0.409994	-0.0395345	0.0173931
CCL20_BMI_instrument	BMI	DA	MVMR GMM	-0.300722	0.0936301	-0.484234	-0.117211	0.001319
CCL23_BMI_instrument	BMI	DA	MVMR GMM	-0.234359	0.0931701	-0.416969	-0.0517489	0.0118902
CCL25_BMI_instrument	BMI	DA	MVMR GMM	-0.22566	0.093092	-0.408118	-0.0432034	0.0153482
CCL28_BMI_instrument	BMI	DA	MVMR GMM	-0.21182	0.0945715	-0.397176	-0.0264629	0.025105
CD244_BMI_instrument	BMI	DA	MVMR GMM	-0.232463	0.093074	-0.414885	-0.0500412	0.0125032
CD40_BMI_instrument	BMI	DA	MVMR GMM	-0.260197	0.0931286	-0.442725	-0.0776679	0.00520685
CD5_BMI_instrument	BMI	DA	MVMR GMM	-0.246091	0.0937015	-0.429743	-0.0624394	0.00863114
CDCP1_BMI_instrument	BMI	DA	MVMR GMM	-0.220862	0.0929991	-0.403137	-0.0385872	0.0175545
CRP_BMI_instrument	BMI	DA	MVMR GMM	-0.38423	0.114329	-0.60831	-0.16015	0.00077733
CST5_BMI_instrument	BMI	DA	MVMR GMM	-0.219972	0.0937713	-0.40376	-0.0361835	0.0189846
CX3CL1_BMI_instrument	BMI	DA	MVMR GMM	-0.237818	0.0932876	-0.420659	-0.0549781	0.0107938
CXCL10_BMI_instrument	BMI	DA	MVMR GMM	-0.221337	0.0930158	-0.403645	-0.0390299	0.0173329
CXCL11_BMI_instrument	BMI	DA	MVMR GMM	-0.224218	0.0929766	-0.406449	-0.0419872	0.0158847
CXCL5_BMI_instrument	BMI	DA	MVMR GMM	-0.232875	0.0930304	-0.415212	-0.050539	0.012307
CXCL6_BMI_instrument	BMI	DA	MVMR GMM	-0.133595	0.095442	-0.320658	0.0534682	0.161589
CXCL9_BMI_instrument	BMI	DA	MVMR GMM	-0.220519	0.0929884	-0.402773	-0.0382649	0.0177177
DNER_BMI_instrument	BMI	DA	MVMR GMM	-0.20853	0.0943626	-0.393477	-0.0235826	0.0271136
EN-RAGE_BMI_instrument	BMI	DA	MVMR GMM	-0.222012	0.0934188	-0.40511	-0.0389148	0.0174765
FGF-19_BMI_instrument	BMI	DA	MVMR GMM	-0.242757	0.0939917	-0.426977	-0.0585362	0.00980178
FGF-21_BMI_instrument	BMI	DA	MVMR GMM	-0.225859	0.0934262	-0.408971	-0.0427472	0.0156269
FGF-23_BMI_instrument	BMI	DA	MVMR GMM	-0.220736	0.0933928	-0.403782	-0.0376894	0.0181022
FGF-5_BMI_instrument	BMI	DA	MVMR GMM	-0.216338	0.0929568	-0.39853	-0.0341462	0.0199494
Flt3L_BMI_instrument	BMI	DA	MVMR GMM	-0.208936	0.0929588	-0.391131	-0.0267397	0.0246008
GDNF_BMI_instrument	BMI	DA	MVMR GMM	-0.232196	0.0952574	-0.418898	-0.0454954	0.0147864
HGF_BMI_instrument	BMI	DA	MVMR GMM	-0.250294	0.0973967	-0.441188	-0.0593996	0.0101746
IL-10RB_BMI_instrument	BMI	DA	MVMR GMM	-0.213859	0.0942806	-0.398646	-0.0290725	0.0233094
IL-10_BMI_instrument	BMI	DA	MVMR GMM	-0.277885	0.0935033	-0.461148	-0.0946221	0.00295935
IL-12B_BMI_instrument	BMI	DA	MVMR GMM	-0.221901	0.0932978	-0.404762	-0.039041	0.017387
IL-17C_BMI_instrument	BMI	DA	MVMR GMM	-0.304532	0.0932345	-0.487269	-0.121796	0.00108961
IL-18_BMI_instrument	BMI	DA	MVMR GMM	-0.251603	0.0934804	-0.434822	-0.0683852	0.00711294
IL-6_BMI_instrument	BMI	DA	MVMR GMM	-0.223436	0.0960535	-0.411697	-0.0351743	0.0200101
IL-7_BMI_instrument	BMI	DA	MVMR GMM	-0.254588	0.0929609	-0.436788	-0.0723879	0.0061691
IL-8_BMI_instrument	BMI	DA	MVMR GMM	-0.274842	0.0943546	-0.459774	-0.0899106	0.00358129
LIF-R_BMI_instrument	BMI	DA	MVMR GMM	-0.227854	0.0932203	-0.410562	-0.0451452	0.0145154
MCP-1_BMI_instrument	BMI	DA	MVMR GMM	-0.22131	0.0937046	-0.404967	-0.037652	0.0181874
MCP-2_BMI_instrument	BMI	DA	MVMR GMM	-0.287769	0.0931923	-0.470423	-0.105116	0.00201569
MCP-3_BMI_instrument	BMI	DA	MVMR GMM	-0.229444	0.0945976	-0.414852	-0.0440365	0.0152882
MCP-4_BMI_instrument	BMI	DA	MVMR GMM	-0.2163	0.0925683	-0.39773	-0.034869	0.0194575
MIP-1.alpha_BMI_instrument	BMI	DA	MVMR GMM	-0.221497	0.0932772	-0.404317	-0.0386773	0.0175673
MMP-10_BMI_instrument	BMI	DA	MVMR GMM	-0.260004	0.0938711	-0.443988	-0.0760201	0.00560909
MMP-1_BMI_instrument	BMI	DA	MVMR GMM	-0.24686	0.0931459	-0.429423	-0.0642977	0.00804312
NT-3_BMI_instrument	BMI	DA	MVMR GMM	-0.21474	0.0930628	-0.397139	-0.03234	0.0210286
OPG_BMI_instrument	BMI	DA	MVMR GMM	-0.204839	0.0939969	-0.38907	-0.0206085	0.029316
OSM_BMI_instrument	BMI	DA	MVMR GMM	-0.275669	0.0940093	-0.459924	-0.0914143	0.00336396
PD-L1_BMI_instrument	BMI	DA	MVMR GMM	-0.225306	0.0931318	-0.407841	-0.0427708	0.0155541
SCF_BMI_instrument	BMI	DA	MVMR GMM	-0.225368	0.093814	-0.40924	-0.041496	0.016293
SLAMF1_BMI_instrument	BMI	DA	MVMR GMM	-0.205075	0.0935208	-0.388373	-0.021778	0.0283195
TNFR2_BMI_instrument	BMI	DA	MVMR GMM	-0.195658	0.0942857	-0.380455	-0.0108615	0.0379716
TNFRSF9_BMI_instrument	BMI	DA	MVMR GMM	-0.284377	0.094217	-0.469039	-0.0997153	0.00254179
TNFSF14_BMI_instrument	BMI	DA	MVMR GMM	-0.224343	0.0933091	-0.407226	-0.0414608	0.0162034
TRAIL_BMI_instrument	BMI	DA	MVMR GMM	-0.23143	0.093733	-0.415143	-0.0477169	0.0135478
TRANCE_BMI_instrument	BMI	DA	MVMR GMM	-0.261036	0.094192	-0.445649	-0.0764233	0.00558295
TWEAK_BMI_instrument	BMI	DA	MVMR GMM	-0.238087	0.0931206	-0.4206	-0.0555739	0.0105652
VEGF_BMI_instrument	BMI	DA	MVMR GMM	-0.221115	0.0927547	-0.40291	-0.0393187	0.0171319
uPA_BMI_instrument	BMI	DA	MVMR GMM	-0.264501	0.0938498	-0.448443	-0.0805586	0.00482724
4E-BP1_BMI_instrument	BMI	NDA	MVMR GMM	1.58551	0.132093	1.32661	1.84441	3.4277e-33
Beta-NGF_BMI_instrument	BMI	NDA	MVMR GMM	1.52797	0.131911	1.26942	1.78651	5.0083e-31
CASP-8_BMI_instrument	BMI	NDA	MVMR GMM	1.51229	0.132019	1.25354	1.77105	2.2158e-30
CCL11_BMI_instrument	BMI	NDA	MVMR GMM	1.52042	0.132974	1.2598	1.78104	2.8286e-30
CCL19_BMI_instrument	BMI	NDA	MVMR GMM	1.52814	0.133612	1.26626	1.79001	2.7271e-30
CCL20_BMI_instrument	BMI	NDA	MVMR GMM	1.55708	0.13376	1.29492	1.81925	2.5534e-31
CCL23_BMI_instrument	BMI	NDA	MVMR GMM	1.52931	0.131615	1.27135	1.78727	3.2765e-31
CCL25_BMI_instrument	BMI	NDA	MVMR GMM	1.53611	0.13186	1.27767	1.79455	2.3073e-31
CCL28_BMI_instrument	BMI	NDA	MVMR GMM	1.40858	0.13248	1.14892	1.66823	2.1062e-26
CD244_BMI_instrument	BMI	NDA	MVMR GMM	1.48158	0.1315	1.22385	1.73932	1.9147e-29
CD40_BMI_instrument	BMI	NDA	MVMR GMM	1.51415	0.132918	1.25363	1.77466	4.6048e-30
CD5_BMI_instrument	BMI	NDA	MVMR GMM	1.52724	0.133318	1.26594	1.78854	2.2039e-30
CDCP1_BMI_instrument	BMI	NDA	MVMR GMM	1.48655	0.13226	1.22732	1.74577	2.6049e-29
CRP_BMI_instrument	BMI	NDA	MVMR GMM	-0.384231	0.114329	-0.608311	-0.16015	0.00077731
CST5_BMI_instrument	BMI	NDA	MVMR GMM	1.5482	0.131354	1.29076	1.80565	4.5819e-32
CX3CL1_BMI_instrument	BMI	NDA	MVMR GMM	1.53401	0.132197	1.27491	1.79311	3.9342e-31
CXCL10_BMI_instrument	BMI	NDA	MVMR GMM	1.46951	0.132239	1.21032	1.72869	1.0908e-28
CXCL11_BMI_instrument	BMI	NDA	MVMR GMM	1.4936	0.131516	1.23583	1.75137	6.8585e-30
CXCL5_BMI_instrument	BMI	NDA	MVMR GMM	1.5485	0.13191	1.28996	1.80704	8.0394e-32
CXCL6_BMI_instrument	BMI	NDA	MVMR GMM	1.55294	0.132259	1.29372	1.81217	7.792e-32
CXCL9_BMI_instrument	BMI	NDA	MVMR GMM	1.54359	0.131782	1.2853	1.80187	1.0905e-31
DNER_BMI_instrument	BMI	NDA	MVMR GMM	1.39938	0.133542	1.13765	1.66112	1.0791e-25
EN-RAGE_BMI_instrument	BMI	NDA	MVMR GMM	1.5227	0.132363	1.26327	1.78213	1.2601e-30
FGF-19_BMI_instrument	BMI	NDA	MVMR GMM	1.53864	0.132416	1.27911	1.79817	3.2716e-31
FGF-21_BMI_instrument	BMI	NDA	MVMR GMM	1.36727	0.133974	1.10468	1.62985	1.8736e-24
FGF-23_BMI_instrument	BMI	NDA	MVMR GMM	1.52853	0.132468	1.26889	1.78816	8.4088e-31
FGF-5_BMI_instrument	BMI	NDA	MVMR GMM	1.50974	0.131436	1.25213	1.76735	1.5429e-30
Flt3L_BMI_instrument	BMI	NDA	MVMR GMM	1.53882	0.132341	1.27944	1.7982	2.9801e-31
GDNF_BMI_instrument	BMI	NDA	MVMR GMM	1.49073	0.133083	1.2299	1.75157	4.0086e-29
HGF_BMI_instrument	BMI	NDA	MVMR GMM	1.53013	0.138264	1.25913	1.80112	1.8207e-28
IL-10RB_BMI_instrument	BMI	NDA	MVMR GMM	1.5573	0.133662	1.29533	1.81927	2.2678e-31
IL-10_BMI_instrument	BMI	NDA	MVMR GMM	1.48315	0.132416	1.22362	1.74268	4.0448e-29
IL-12B_BMI_instrument	BMI	NDA	MVMR GMM	1.53554	0.13239	1.27606	1.79502	4.1858e-31
IL-17C_BMI_instrument	BMI	NDA	MVMR GMM	1.53231	0.132107	1.27338	1.79123	4.1684e-31
IL-18_BMI_instrument	BMI	NDA	MVMR GMM	1.50481	0.132901	1.24433	1.76529	1.0121e-29
IL-6_BMI_instrument	BMI	NDA	MVMR GMM	1.41974	0.135914	1.15335	1.68613	1.5301e-25
IL-7_BMI_instrument	BMI	NDA	MVMR GMM	1.51905	0.132122	1.26009	1.778	1.3612e-30
IL-8_BMI_instrument	BMI	NDA	MVMR GMM	1.50397	0.134262	1.24082	1.76712	3.9975e-29
LIF-R_BMI_instrument	BMI	NDA	MVMR GMM	1.51687	0.132122	1.25792	1.77583	1.6463e-30
MCP-1_BMI_instrument	BMI	NDA	MVMR GMM	1.59171	0.133201	1.33064	1.85278	6.5148e-33
MCP-2_BMI_instrument	BMI	NDA	MVMR GMM	1.49685	0.132025	1.23808	1.75561	8.5479e-30
MCP-3_BMI_instrument	BMI	NDA	MVMR GMM	1.5805	0.133693	1.31847	1.84253	3.0091e-32
MCP-4_BMI_instrument	BMI	NDA	MVMR GMM	1.52539	0.132599	1.2655	1.78528	1.2627e-30
MIP-1.alpha_BMI_instrument	BMI	NDA	MVMR GMM	1.54528	0.132052	1.28646	1.8041	1.2444e-31
MMP-10_BMI_instrument	BMI	NDA	MVMR GMM	1.5251	0.131973	1.26644	1.78376	6.8739e-31
MMP-1_BMI_instrument	BMI	NDA	MVMR GMM	1.53705	0.132091	1.27816	1.79594	2.6944e-31
NT-3_BMI_instrument	BMI	NDA	MVMR GMM	1.48668	0.132528	1.22693	1.74643	3.3322e-29
OPG_BMI_instrument	BMI	NDA	MVMR GMM	1.51705	0.132529	1.2573	1.7768	2.4365e-30
OSM_BMI_instrument	BMI	NDA	MVMR GMM	1.53078	0.133126	1.26986	1.7917	1.339e-30
PD-L1_BMI_instrument	BMI	NDA	MVMR GMM	1.54758	0.132003	1.28886	1.8063	9.6229e-32
SCF_BMI_instrument	BMI	NDA	MVMR GMM	1.57036	0.131643	1.31234	1.82838	8.3681e-33
SLAMF1_BMI_instrument	BMI	NDA	MVMR GMM	1.52375	0.131665	1.26569	1.7818	5.6541e-31
TNFR2_BMI_instrument	BMI	NDA	MVMR GMM	1.53775	0.134819	1.2735	1.80199	3.9039e-30
TNFRSF9_BMI_instrument	BMI	NDA	MVMR GMM	1.46817	0.133439	1.20664	1.72971	3.7132e-28
TNFSF14_BMI_instrument	BMI	NDA	MVMR GMM	1.56087	0.132081	1.30199	1.81974	3.1692e-32
TRAIL_BMI_instrument	BMI	NDA	MVMR GMM	1.58025	0.132444	1.32066	1.83983	8.1138e-33
TRANCE_BMI_instrument	BMI	NDA	MVMR GMM	1.5187	0.131791	1.26039	1.777	1.0041e-30
TWEAK_BMI_instrument	BMI	NDA	MVMR GMM	1.4444	0.131056	1.18754	1.70127	3.0177e-28
VEGF_BMI_instrument	BMI	NDA	MVMR GMM	1.54441	0.132513	1.28469	1.80413	2.169e-31
uPA_BMI_instrument	BMI	NDA	MVMR GMM	1.55858	0.13158	1.30069	1.81647	2.281e-32
4E-BP1_BMI_instrument	BMI	PMD	MVMR GMM	-0.857443	0.0724461	-0.999435	-0.715451	2.555e-32
Beta-NGF_BMI_instrument	BMI	PMD	MVMR GMM	-0.813219	0.0723037	-0.954932	-0.671507	2.3888e-29
CASP-8_BMI_instrument	BMI	PMD	MVMR GMM	-0.771402	0.0723821	-0.913268	-0.629536	1.6111e-26
CCL11_BMI_instrument	BMI	PMD	MVMR GMM	-0.795067	0.0724005	-0.93697	-0.653165	4.6898e-28
CCL19_BMI_instrument	BMI	PMD	MVMR GMM	-0.792481	0.0728918	-0.935346	-0.649616	1.5668e-27
CCL20_BMI_instrument	BMI	PMD	MVMR GMM	-0.974947	0.072992	-1.11801	-0.831885	1.0796e-40
CCL23_BMI_instrument	BMI	PMD	MVMR GMM	-0.786557	0.0722229	-0.928111	-0.645002	1.2769e-27
CCL25_BMI_instrument	BMI	PMD	MVMR GMM	-0.804633	0.0724147	-0.946563	-0.662703	1.1034e-28
CCL28_BMI_instrument	BMI	PMD	MVMR GMM	-0.781323	0.0724471	-0.923317	-0.639329	4.0638e-27
CD244_BMI_instrument	BMI	PMD	MVMR GMM	-0.797546	0.0723055	-0.939262	-0.655829	2.7322e-28
CD40_BMI_instrument	BMI	PMD	MVMR GMM	-0.782207	0.0795276	-0.938078	-0.626336	7.9047e-23
CD5_BMI_instrument	BMI	PMD	MVMR GMM	-0.807823	0.0727654	-0.95044	-0.665205	1.2303e-28
CDCP1_BMI_instrument	BMI	PMD	MVMR GMM	-0.80827	0.0723131	-0.950001	-0.666539	5.2627e-29
CRP_BMI_instrument	BMI	PMD	MVMR GMM	-0.847925	0.0916277	-1.02751	-0.668338	2.1619e-20
CST5_BMI_instrument	BMI	PMD	MVMR GMM	-0.798155	0.0727492	-0.940741	-0.655569	5.2496e-28
CX3CL1_BMI_instrument	BMI	PMD	MVMR GMM	-0.797951	0.0726634	-0.940369	-0.655533	4.6919e-28
CXCL10_BMI_instrument	BMI	PMD	MVMR GMM	-0.811117	0.0725187	-0.953251	-0.668983	4.8324e-29
CXCL11_BMI_instrument	BMI	PMD	MVMR GMM	-0.788499	0.0723303	-0.930264	-0.646734	1.1354e-27
CXCL5_BMI_instrument	BMI	PMD	MVMR GMM	-0.795193	0.0722874	-0.936873	-0.653512	3.803e-28
CXCL6_BMI_instrument	BMI	PMD	MVMR GMM	-0.973466	0.0794997	-1.12928	-0.817649	1.7891e-34
CXCL9_BMI_instrument	BMI	PMD	MVMR GMM	-0.78507	0.072307	-0.926789	-0.643351	1.8381e-27
DNER_BMI_instrument	BMI	PMD	MVMR GMM	-0.766638	0.0730836	-0.909879	-0.623397	9.6148e-26
EN-RAGE_BMI_instrument	BMI	PMD	MVMR GMM	-0.844324	0.0722987	-0.986027	-0.702621	1.6461e-31
FGF-19_BMI_instrument	BMI	PMD	MVMR GMM	-0.808003	0.0733169	-0.951702	-0.664305	3.0371e-28
FGF-21_BMI_instrument	BMI	PMD	MVMR GMM	-0.767214	0.0732939	-0.910868	-0.623561	1.2164e-25
FGF-23_BMI_instrument	BMI	PMD	MVMR GMM	-0.793691	0.0726684	-0.936118	-0.651263	9.0387e-28
FGF-5_BMI_instrument	BMI	PMD	MVMR GMM	-0.785078	0.0719743	-0.926145	-0.644011	1.0583e-27
Flt3L_BMI_instrument	BMI	PMD	MVMR GMM	-0.797799	0.0726434	-0.940177	-0.655421	4.6438e-28
GDNF_BMI_instrument	BMI	PMD	MVMR GMM	-0.775784	0.0733851	-0.919617	-0.631952	4.0436e-26
HGF_BMI_instrument	BMI	PMD	MVMR GMM	-0.807669	0.075574	-0.955792	-0.659547	1.1692e-26
IL-10RB_BMI_instrument	BMI	PMD	MVMR GMM	-0.946021	0.0766944	-1.09634	-0.795703	5.8727e-35
IL-10_BMI_instrument	BMI	PMD	MVMR GMM	-0.800104	0.0730133	-0.943207	-0.657	6.0605e-28
IL-12B_BMI_instrument	BMI	PMD	MVMR GMM	-0.793754	0.072032	-0.934934	-0.652573	3.0793e-28
IL-17C_BMI_instrument	BMI	PMD	MVMR GMM	-0.927528	0.0768075	-1.07807	-0.776988	1.4143e-33
IL-18_BMI_instrument	BMI	PMD	MVMR GMM	-0.800234	0.072637	-0.942599	-0.657868	3.168e-28
IL-6_BMI_instrument	BMI	PMD	MVMR GMM	-0.773153	0.0746197	-0.919405	-0.626901	3.7207e-25
IL-7_BMI_instrument	BMI	PMD	MVMR GMM	-0.787099	0.0721598	-0.92853	-0.645669	1.0587e-27
IL-8_BMI_instrument	BMI	PMD	MVMR GMM	-0.80501	0.0883262	-0.978127	-0.631894	7.9352e-20
LIF-R_BMI_instrument	BMI	PMD	MVMR GMM	-0.788859	0.072521	-0.930998	-0.646721	1.4728e-27
MCP-1_BMI_instrument	BMI	PMD	MVMR GMM	-0.850875	0.0728261	-0.993612	-0.708139	1.545e-31
MCP-2_BMI_instrument	BMI	PMD	MVMR GMM	-0.793271	0.0723268	-0.935029	-0.651513	5.4543e-28
MCP-3_BMI_instrument	BMI	PMD	MVMR GMM	-0.823342	0.0734093	-0.967222	-0.679462	3.4122e-29
MCP-4_BMI_instrument	BMI	PMD	MVMR GMM	-0.792269	0.0721045	-0.933592	-0.650947	4.3751e-28
MIP-1.alpha_BMI_instrument	BMI	PMD	MVMR GMM	-0.790283	0.0725028	-0.932386	-0.64818	1.1522e-27
MMP-10_BMI_instrument	BMI	PMD	MVMR GMM	-0.79166	0.074852	-0.938367	-0.644953	3.8367e-26
MMP-1_BMI_instrument	BMI	PMD	MVMR GMM	-0.796805	0.0723065	-0.938523	-0.655087	3.0665e-28
NT-3_BMI_instrument	BMI	PMD	MVMR GMM	-0.777028	0.0735561	-0.921196	-0.632861	4.3876e-26
OPG_BMI_instrument	BMI	PMD	MVMR GMM	-0.856983	0.0728425	-0.999752	-0.714215	5.9205e-32
OSM_BMI_instrument	BMI	PMD	MVMR GMM	-0.79217	0.083763	-0.956342	-0.627997	3.1608e-21
PD-L1_BMI_instrument	BMI	PMD	MVMR GMM	-0.799584	0.0723363	-0.94136	-0.657807	2.1037e-28
SCF_BMI_instrument	BMI	PMD	MVMR GMM	-0.812079	0.0724745	-0.954126	-0.670031	3.8522e-29
SLAMF1_BMI_instrument	BMI	PMD	MVMR GMM	-0.790137	0.0725812	-0.932394	-0.647881	1.3404e-27
TNFR2_BMI_instrument	BMI	PMD	MVMR GMM	-0.793897	0.0732224	-0.93741	-0.650384	2.1703e-27
TNFRSF9_BMI_instrument	BMI	PMD	MVMR GMM	-0.788603	0.0751001	-0.935796	-0.641409	8.5751e-26
TNFSF14_BMI_instrument	BMI	PMD	MVMR GMM	-0.809268	0.0724267	-0.951221	-0.667314	5.4901e-29
TRAIL_BMI_instrument	BMI	PMD	MVMR GMM	-0.802444	0.0726521	-0.94484	-0.660048	2.3173e-28
TRANCE_BMI_instrument	BMI	PMD	MVMR GMM	-0.783919	0.0721384	-0.925307	-0.64253	1.6579e-27
TWEAK_BMI_instrument	BMI	PMD	MVMR GMM	-0.787173	0.0722764	-0.928832	-0.645514	1.2702e-27
VEGF_BMI_instrument	BMI	PMD	MVMR GMM	-0.805298	0.0725143	-0.947423	-0.663173	1.1813e-28
uPA_BMI_instrument	BMI	PMD	MVMR GMM	-0.815491	0.0722583	-0.957115	-0.673868	1.5427e-29
Beta-NGF_BMI_instrument	Beta-NGF	DA	MVMR GMM	0.0629939	0.105898	-0.144562	0.27055	0.551941
Beta-NGF_BMI_instrument	Beta-NGF	NDA	MVMR GMM	-0.0955746	0.150042	-0.389652	0.198503	0.524134
Beta-NGF_BMI_instrument	Beta-NGF	PMD	MVMR GMM	0.115384	0.082372	-0.0460626	0.27683	0.161285
CASP-8_BMI_instrument	CASP-8	DA	MVMR GMM	0.0704676	0.100586	-0.126678	0.267613	0.483572
CASP-8_BMI_instrument	CASP-8	NDA	MVMR GMM	-0.196625	0.14229	-0.475508	0.0822571	0.167012
CASP-8_BMI_instrument	CASP-8	PMD	MVMR GMM	0.0955728	0.0775712	-0.056464	0.24761	0.217925
CCL11_BMI_instrument	CCL11	DA	MVMR GMM	0.166676	0.0919336	-0.0135103	0.346863	0.0698308
CCL11_BMI_instrument	CCL11	NDA	MVMR GMM	-0.0268373	0.130808	-0.283217	0.229542	0.837443
CCL11_BMI_instrument	CCL11	PMD	MVMR GMM	0.112074	0.0709429	-0.0269716	0.251119	0.114158
CCL19_BMI_instrument	CCL19	DA	MVMR GMM	0.00337817	0.0860014	-0.165181	0.171938	0.968667
CCL19_BMI_instrument	CCL19	NDA	MVMR GMM	0.158889	0.121364	-0.0789799	0.396757	0.190469
CCL19_BMI_instrument	CCL19	PMD	MVMR GMM	0.00083909	0.0659624	-0.128445	0.130123	0.989851
CCL20_BMI_instrument	CCL20	DA	MVMR GMM	0.28471	0.102586	0.083646	0.485775	0.00551439
CCL20_BMI_instrument	CCL20	NDA	MVMR GMM	-0.083078	0.146501	-0.370214	0.204058	0.570659
CCL20_BMI_instrument	CCL20	PMD	MVMR GMM	0.400165	0.0797592	0.24384	0.556491	5.2438e-07
CCL23_BMI_instrument	CCL23	DA	MVMR GMM	-0.102035	0.0650272	-0.229486	0.0254166	0.116624
CCL23_BMI_instrument	CCL23	NDA	MVMR GMM	-0.0788455	0.0918431	-0.258855	0.101164	0.390627
CCL23_BMI_instrument	CCL23	PMD	MVMR GMM	-0.0522353	0.0497597	-0.149762	0.0452918	0.293832
CCL25_BMI_instrument	CCL25	DA	MVMR GMM	-0.0873501	0.0813461	-0.246786	0.0720854	0.282909
CCL25_BMI_instrument	CCL25	NDA	MVMR GMM	-0.0507914	0.115229	-0.276637	0.175054	0.659368
CCL25_BMI_instrument	CCL25	PMD	MVMR GMM	-0.0572772	0.0634199	-0.181578	0.0670236	0.366451
CCL28_BMI_instrument	CCL28	DA	MVMR GMM	0.0625067	0.106204	-0.14565	0.270663	0.556162
CCL28_BMI_instrument	CCL28	NDA	MVMR GMM	-0.546858	0.148839	-0.838576	-0.25514	0.00023863
CCL28_BMI_instrument	CCL28	PMD	MVMR GMM	0.108811	0.0814871	-0.0509006	0.268523	0.181772
CD244_BMI_instrument	CD244	DA	MVMR GMM	-0.0728232	0.101665	-0.272084	0.126437	0.473805
CD244_BMI_instrument	CD244	NDA	MVMR GMM	-0.247145	0.143757	-0.528904	0.0346141	0.0855812
CD244_BMI_instrument	CD244	PMD	MVMR GMM	-0.0127476	0.079269	-0.168112	0.142617	0.872239
CD40_BMI_instrument	CD40	DA	MVMR GMM	0.168105	0.118067	-0.063301	0.399511	0.154499
CD40_BMI_instrument	CD40	NDA	MVMR GMM	0.00898198	0.168582	-0.321433	0.339397	0.957509
CD40_BMI_instrument	CD40	PMD	MVMR GMM	0.05511	0.101076	-0.142995	0.253215	0.585593
CD5_BMI_instrument	CD5	DA	MVMR GMM	0.0657629	0.0970523	-0.124456	0.255982	0.498024
CD5_BMI_instrument	CD5	NDA	MVMR GMM	0.054465	0.138178	-0.216359	0.325289	0.693459
CD5_BMI_instrument	CD5	PMD	MVMR GMM	0.0218754	0.0754066	-0.125919	0.16967	0.77174
CDCP1_BMI_instrument	CDCP1	DA	MVMR GMM	0.0283273	0.104692	-0.176865	0.233519	0.786715
CDCP1_BMI_instrument	CDCP1	NDA	MVMR GMM	0.163914	0.149257	-0.128625	0.456454	0.272118
CDCP1_BMI_instrument	CDCP1	PMD	MVMR GMM	0.137651	0.0816639	-0.022407	0.29771	0.091876
CRP_BMI_instrument	CRP	DA	MVMR GMM	0.119842	0.0710231	-0.0193603	0.259045	0.0915319
CRP_BMI_instrument	CRP	NDA	MVMR GMM	0.119843	0.0710231	-0.0193596	0.259046	0.09153
CRP_BMI_instrument	CRP	PMD	MVMR GMM	0.127687	0.0567463	0.016466	0.238907	0.0244405
CST5_BMI_instrument	CST5	DA	MVMR GMM	-0.0405255	0.0460163	-0.130716	0.0496649	0.378493
CST5_BMI_instrument	CST5	NDA	MVMR GMM	-0.0554015	0.064557	-0.181931	0.0711278	0.390793
CST5_BMI_instrument	CST5	PMD	MVMR GMM	-0.0149484	0.035486	-0.0844996	0.0546028	0.673574
CX3CL1_BMI_instrument	CX3CL1	DA	MVMR GMM	-0.0752004	0.103075	-0.277223	0.126822	0.465651
CX3CL1_BMI_instrument	CX3CL1	NDA	MVMR GMM	-0.0931579	0.146048	-0.379406	0.19309	0.523565
CX3CL1_BMI_instrument	CX3CL1	PMD	MVMR GMM	-0.0174461	0.0803059	-0.174843	0.139951	0.828017
CXCL10_BMI_instrument	CXCL10	DA	MVMR GMM	0.0360215	0.102477	-0.16483	0.236873	0.725207
CXCL10_BMI_instrument	CXCL10	NDA	MVMR GMM	0.239545	0.145328	-0.0452936	0.524383	0.0992911
CXCL10_BMI_instrument	CXCL10	PMD	MVMR GMM	0.0692804	0.0795001	-0.086537	0.225098	0.383508
CXCL11_BMI_instrument	CXCL11	DA	MVMR GMM	-0.036596	0.0955405	-0.223852	0.15066	0.701689
CXCL11_BMI_instrument	CXCL11	NDA	MVMR GMM	-0.186038	0.135365	-0.451348	0.0792715	0.169333
CXCL11_BMI_instrument	CXCL11	PMD	MVMR GMM	0.017018	0.0747375	-0.129465	0.163501	0.819876
CXCL5_BMI_instrument	CXCL5	DA	MVMR GMM	-0.0181796	0.0872324	-0.189152	0.152793	0.834914
CXCL5_BMI_instrument	CXCL5	NDA	MVMR GMM	0.0494972	0.123921	-0.193384	0.292378	0.68958
CXCL5_BMI_instrument	CXCL5	PMD	MVMR GMM	-0.0268282	0.0680452	-0.160194	0.106538	0.693381
CXCL6_BMI_instrument	CXCL6	DA	MVMR GMM	0.645365	0.118	0.414089	0.87664	4.5206e-08
CXCL6_BMI_instrument	CXCL6	NDA	MVMR GMM	-0.144715	0.163648	-0.465459	0.176029	0.376529
CXCL6_BMI_instrument	CXCL6	PMD	MVMR GMM	0.849506	0.0982056	0.657027	1.04199	5.137e-18
CXCL9_BMI_instrument	CXCL9	DA	MVMR GMM	0.214089	0.111524	-0.00449425	0.432673	0.0549002
CXCL9_BMI_instrument	CXCL9	NDA	MVMR GMM	-0.13566	0.158115	-0.445559	0.17424	0.390902
CXCL9_BMI_instrument	CXCL9	PMD	MVMR GMM	0.101164	0.0869507	-0.0692563	0.271584	0.244642
DNER_BMI_instrument	DNER	DA	MVMR GMM	0.0398966	0.0906967	-0.137866	0.217659	0.660016
DNER_BMI_instrument	DNER	NDA	MVMR GMM	-0.375598	0.128276	-0.627015	-0.124182	0.00341095
DNER_BMI_instrument	DNER	PMD	MVMR GMM	0.144201	0.0705307	0.00596363	0.282439	0.0409024
EN-RAGE_BMI_instrument	EN-RAGE	DA	MVMR GMM	-0.00593559	0.0976915	-0.197407	0.185536	0.951552
EN-RAGE_BMI_instrument	EN-RAGE	NDA	MVMR GMM	-0.191306	0.138561	-0.462881	0.0802676	0.167381
EN-RAGE_BMI_instrument	EN-RAGE	PMD	MVMR GMM	0.147348	0.0751673	2.2984e-05	0.294673	0.0499643
FGF-19_BMI_instrument	FGF-19	DA	MVMR GMM	0.21689	0.0868083	0.0467488	0.387031	0.0124723
FGF-19_BMI_instrument	FGF-19	NDA	MVMR GMM	0.0699399	0.122344	-0.169851	0.309731	0.56755
FGF-19_BMI_instrument	FGF-19	PMD	MVMR GMM	0.13374	0.0681057	0.00025527	0.267224	0.0495635
FGF-21_BMI_instrument	FGF-21	DA	MVMR GMM	0.0399273	0.0793153	-0.115528	0.195382	0.614683
FGF-21_BMI_instrument	FGF-21	NDA	MVMR GMM	0.464216	0.113846	0.241082	0.68735	4.5507e-05
FGF-21_BMI_instrument	FGF-21	PMD	MVMR GMM	-0.100976	0.062378	-0.223234	0.021283	0.105497
FGF-23_BMI_instrument	FGF-23	DA	MVMR GMM	0.0285808	0.110216	-0.187438	0.2446	0.795391
FGF-23_BMI_instrument	FGF-23	NDA	MVMR GMM	-0.0448083	0.156148	-0.350853	0.261236	0.774143
FGF-23_BMI_instrument	FGF-23	PMD	MVMR GMM	-0.0753288	0.085617	-0.243135	0.0924774	0.378949
FGF-5_BMI_instrument	FGF-5	DA	MVMR GMM	0.0385886	0.0499892	-0.0593885	0.136566	0.440151
FGF-5_BMI_instrument	FGF-5	NDA	MVMR GMM	-0.0959192	0.0706174	-0.234327	0.0424884	0.174371
FGF-5_BMI_instrument	FGF-5	PMD	MVMR GMM	0.0600828	0.0385951	-0.0155621	0.135728	0.11953
Flt3L_BMI_instrument	Flt3L	DA	MVMR GMM	0.066504	0.099508	-0.128528	0.261536	0.503924
Flt3L_BMI_instrument	Flt3L	NDA	MVMR GMM	-0.0287416	0.14188	-0.306822	0.249339	0.839466
Flt3L_BMI_instrument	Flt3L	PMD	MVMR GMM	0.0820891	0.0781821	-0.0711449	0.235323	0.29373
GDNF_BMI_instrument	GDNF	DA	MVMR GMM	0.0173781	0.106226	-0.190821	0.225577	0.87005
GDNF_BMI_instrument	GDNF	NDA	MVMR GMM	-0.309375	0.1486	-0.600625	-0.0181243	0.0373488
GDNF_BMI_instrument	GDNF	PMD	MVMR GMM	0.121286	0.0819275	-0.0392889	0.281861	0.138765
HGF_BMI_instrument	HGF	DA	MVMR GMM	0.0495672	0.100494	-0.147397	0.246532	0.621846
HGF_BMI_instrument	HGF	NDA	MVMR GMM	0.044415	0.142443	-0.234768	0.323598	0.755185
HGF_BMI_instrument	HGF	PMD	MVMR GMM	0.0683052	0.0776604	-0.0839064	0.220517	0.37911
IL-10_BMI_instrument	IL-10	DA	MVMR GMM	0.152592	0.115504	-0.0737922	0.378977	0.18647
IL-10_BMI_instrument	IL-10	NDA	MVMR GMM	0.204884	0.163318	-0.115214	0.524982	0.209657
IL-10_BMI_instrument	IL-10	PMD	MVMR GMM	0.135494	0.0897466	-0.0404057	0.311394	0.131109
IL-10RB_BMI_instrument	IL-10RB	DA	MVMR GMM	-0.0569957	0.122019	-0.296149	0.182157	0.640425
IL-10RB_BMI_instrument	IL-10RB	NDA	MVMR GMM	-0.160961	0.173092	-0.500216	0.178294	0.352415
IL-10RB_BMI_instrument	IL-10RB	PMD	MVMR GMM	0.582803	0.099469	0.387847	0.777759	4.6526e-09
IL-12B_BMI_instrument	IL-12B	DA	MVMR GMM	0.0636042	0.0676307	-0.0689496	0.196158	0.34698
IL-12B_BMI_instrument	IL-12B	NDA	MVMR GMM	-0.140918	0.0961538	-0.329376	0.0475399	0.142771
IL-12B_BMI_instrument	IL-12B	PMD	MVMR GMM	0.0354607	0.0522213	-0.0668912	0.137813	0.497108
IL-17C_BMI_instrument	IL-17C	DA	MVMR GMM	0.242553	0.107428	0.0319982	0.453108	0.0239568
IL-17C_BMI_instrument	IL-17C	NDA	MVMR GMM	-0.0334085	0.152441	-0.332187	0.26537	0.826528
IL-17C_BMI_instrument	IL-17C	PMD	MVMR GMM	0.578216	0.0885541	0.404653	0.751779	6.5978e-11
IL-18_BMI_instrument	IL-18	DA	MVMR GMM	0.188154	0.116206	-0.0396052	0.415912	0.105416
IL-18_BMI_instrument	IL-18	NDA	MVMR GMM	-0.223035	0.165256	-0.54693	0.10086	0.177133
IL-18_BMI_instrument	IL-18	PMD	MVMR GMM	0.138131	0.0904562	-0.0391601	0.315422	0.12675
IL-6_BMI_instrument	IL-6	DA	MVMR GMM	-0.0161969	0.0925765	-0.197644	0.16525	0.861113
IL-6_BMI_instrument	IL-6	NDA	MVMR GMM	0.217587	0.131052	-0.0392709	0.474445	0.0968529
IL-6_BMI_instrument	IL-6	PMD	MVMR GMM	-0.0655221	0.072191	-0.207014	0.0759697	0.364078
IL-7_BMI_instrument	IL-7	DA	MVMR GMM	0.203065	0.120311	-0.0327409	0.43887	0.0914441
IL-7_BMI_instrument	IL-7	NDA	MVMR GMM	-0.0118876	0.170371	-0.345808	0.322033	0.944373
IL-7_BMI_instrument	IL-7	PMD	MVMR GMM	0.0951441	0.0927751	-0.0866916	0.27698	0.305111
IL-8_BMI_instrument	IL-8	DA	MVMR GMM	0.162801	0.11374	-0.060125	0.385728	0.152331
IL-8_BMI_instrument	IL-8	NDA	MVMR GMM	0.0744646	0.161212	-0.241505	0.390434	0.644149
IL-8_BMI_instrument	IL-8	PMD	MVMR GMM	0.101327	0.102153	-0.0988892	0.301543	0.32124
LIF-R_BMI_instrument	LIF-R	DA	MVMR GMM	-0.031049	0.0766374	-0.181256	0.119158	0.685374
LIF-R_BMI_instrument	LIF-R	NDA	MVMR GMM	-0.0198708	0.108604	-0.23273	0.192989	0.854825
LIF-R_BMI_instrument	LIF-R	PMD	MVMR GMM	-0.00869779	0.0595873	-0.125487	0.108091	0.883947
MCP-1_BMI_instrument	MCP-1	DA	MVMR GMM	0.0513122	0.0927989	-0.13057	0.233195	0.580305
MCP-1_BMI_instrument	MCP-1	NDA	MVMR GMM	-0.156632	0.13208	-0.415504	0.102239	0.235665
MCP-1_BMI_instrument	MCP-1	PMD	MVMR GMM	0.12706	0.0722032	-0.0144555	0.268576	0.0784488
MCP-2_BMI_instrument	MCP-2	DA	MVMR GMM	0.210224	0.107161	0.0001922	0.420255	0.0497907
MCP-2_BMI_instrument	MCP-2	NDA	MVMR GMM	-0.171957	0.152051	-0.469971	0.126058	0.258092
MCP-2_BMI_instrument	MCP-2	PMD	MVMR GMM	0.0798775	0.0833808	-0.0835459	0.243301	0.338071
MCP-3_BMI_instrument	MCP-3	DA	MVMR GMM	0.0120141	0.090183	-0.164741	0.188769	0.89402
MCP-3_BMI_instrument	MCP-3	NDA	MVMR GMM	-0.276777	0.127543	-0.526757	-0.0267964	0.0300023
MCP-3_BMI_instrument	MCP-3	PMD	MVMR GMM	0.0470194	0.0701616	-0.0904947	0.184534	0.502756
MCP-4_BMI_instrument	MCP-4	DA	MVMR GMM	0.0015203	0.0630184	-0.121993	0.125034	0.980753
MCP-4_BMI_instrument	MCP-4	NDA	MVMR GMM	0.00220885	0.0900391	-0.174265	0.178682	0.980428
MCP-4_BMI_instrument	MCP-4	PMD	MVMR GMM	-0.0151641	0.0485981	-0.110415	0.0800863	0.755016
MIP-1.alpha_BMI_instrument	MIP-1.alpha	DA	MVMR GMM	-0.00255854	0.0580068	-0.11625	0.111133	0.964819
MIP-1.alpha_BMI_instrument	MIP-1.alpha	NDA	MVMR GMM	-0.0612522	0.0819154	-0.221803	0.099299	0.454611
MIP-1.alpha_BMI_instrument	MIP-1.alpha	PMD	MVMR GMM	-0.00371359	0.0450132	-0.0919378	0.0845106	0.934249
MMP-1_BMI_instrument	MMP-1	DA	MVMR GMM	0.0831399	0.102905	-0.118551	0.284831	0.419133
MMP-1_BMI_instrument	MMP-1	NDA	MVMR GMM	-0.0463848	0.146122	-0.332778	0.240009	0.75091
MMP-1_BMI_instrument	MMP-1	PMD	MVMR GMM	0.150103	0.0798917	-0.00648228	0.306687	0.0602683
MMP-10_BMI_instrument	MMP-10	DA	MVMR GMM	-0.300129	0.111832	-0.519316	-0.0809418	0.00728033
MMP-10_BMI_instrument	MMP-10	NDA	MVMR GMM	0.124131	0.157543	-0.184648	0.432911	0.430745
MMP-10_BMI_instrument	MMP-10	PMD	MVMR GMM	-0.146397	0.0897931	-0.322389	0.0295939	0.10302
NT-3_BMI_instrument	NT-3	DA	MVMR GMM	-0.0457218	0.112334	-0.265893	0.17445	0.683997
NT-3_BMI_instrument	NT-3	NDA	MVMR GMM	-0.174282	0.159969	-0.487816	0.139253	0.275948
NT-3_BMI_instrument	NT-3	PMD	MVMR GMM	-0.0836063	0.0885833	-0.257226	0.0900138	0.345264
OPG_BMI_instrument	OPG	DA	MVMR GMM	0.249448	0.0993785	0.0546701	0.444227	0.0120702
OPG_BMI_instrument	OPG	NDA	MVMR GMM	-0.235839	0.140629	-0.511467	0.039789	0.093537
OPG_BMI_instrument	OPG	PMD	MVMR GMM	0.206438	0.0774134	0.0547107	0.358166	0.00766004
OSM_BMI_instrument	OSM	DA	MVMR GMM	0.139416	0.116254	-0.088438	0.36727	0.230437
OSM_BMI_instrument	OSM	NDA	MVMR GMM	0.125872	0.164503	-0.196548	0.448293	0.444173
OSM_BMI_instrument	OSM	PMD	MVMR GMM	-0.00472621	0.101055	-0.20279	0.193338	0.962698
PD-L1_BMI_instrument	PD-L1	DA	MVMR GMM	0.0065392	0.105013	-0.199282	0.21236	0.950347
PD-L1_BMI_instrument	PD-L1	NDA	MVMR GMM	-0.0545381	0.148798	-0.346178	0.237102	0.713974
PD-L1_BMI_instrument	PD-L1	PMD	MVMR GMM	-0.00368395	0.0816226	-0.163661	0.156293	0.964001
SCF_BMI_instrument	SCF	DA	MVMR GMM	0.0250811	0.0744887	-0.120914	0.171076	0.736336
SCF_BMI_instrument	SCF	NDA	MVMR GMM	0.191426	0.104368	-0.0131326	0.395984	0.066634
SCF_BMI_instrument	SCF	PMD	MVMR GMM	-0.0574499	0.0574564	-0.170062	0.0551625	0.317365
SLAMF1_BMI_instrument	SLAMF1	DA	MVMR GMM	-0.0555972	0.0697399	-0.192285	0.0810904	0.42533
SLAMF1_BMI_instrument	SLAMF1	NDA	MVMR GMM	-0.00744877	0.0982423	-0.2	0.185103	0.939562
SLAMF1_BMI_instrument	SLAMF1	PMD	MVMR GMM	-0.0254213	0.0540236	-0.131306	0.0804631	0.637956
TNFR2_BMI_instrument	TNFR2*	DA	MVMR GMM	-0.262008	0.142772	-0.541836	0.0178191	0.0664826
TNFR2_BMI_instrument	TNFR2*	NDA	MVMR GMM	0.383792	0.204255	-0.0165403	0.784124	0.0602465
TNFR2_BMI_instrument	TNFR2*	PMD	MVMR GMM	-0.223075	0.110897	-0.44043	-0.00571984	0.0442683
TNFRSF9_BMI_instrument	TNFRSF9	DA	MVMR GMM	0.125509	0.108794	-0.0877229	0.338742	0.248646
TNFRSF9_BMI_instrument	TNFRSF9	NDA	MVMR GMM	0.142902	0.15401	-0.158953	0.444756	0.353474
TNFRSF9_BMI_instrument	TNFRSF9	PMD	MVMR GMM	-0.0248463	0.0866868	-0.194749	0.145057	0.774402
TNFSF14_BMI_instrument	TNFSF14	DA	MVMR GMM	0.00400608	0.0778293	-0.148536	0.156549	0.958949
TNFSF14_BMI_instrument	TNFSF14	NDA	MVMR GMM	-0.0629316	0.110161	-0.278844	0.152981	0.567818
TNFSF14_BMI_instrument	TNFSF14	PMD	MVMR GMM	0.0640369	0.0596764	-0.0529268	0.181	0.283241
TRAIL_BMI_instrument	TRAIL	DA	MVMR GMM	-0.0501379	0.0894546	-0.225466	0.12519	0.575149
TRAIL_BMI_instrument	TRAIL	NDA	MVMR GMM	-0.159272	0.126417	-0.407044	0.0884999	0.207706
TRAIL_BMI_instrument	TRAIL	PMD	MVMR GMM	0.116176	0.0692411	-0.0195342	0.251886	0.0933772
TRANCE_BMI_instrument	TRANCE	DA	MVMR GMM	0.23065	0.0834339	0.0671227	0.394177	0.00570162
TRANCE_BMI_instrument	TRANCE	NDA	MVMR GMM	-0.0401858	0.11694	-0.269384	0.189013	0.731114
TRANCE_BMI_instrument	TRANCE	PMD	MVMR GMM	0.240152	0.0638911	0.114928	0.365376	0.00017075
TWEAK_BMI_instrument	TWEAK	DA	MVMR GMM	-0.0538457	0.0879022	-0.226131	0.118439	0.540165
TWEAK_BMI_instrument	TWEAK	NDA	MVMR GMM	-0.493726	0.124027	-0.736815	-0.250638	6.8684e-05
TWEAK_BMI_instrument	TWEAK	PMD	MVMR GMM	0.0724908	0.0677934	-0.0603819	0.205364	0.284939
VEGF_BMI_instrument	VEGF	DA	MVMR GMM	-0.0157954	0.0535261	-0.120705	0.0891138	0.767919
VEGF_BMI_instrument	VEGF	NDA	MVMR GMM	0.0448817	0.0766054	-0.105262	0.195026	0.557955
VEGF_BMI_instrument	VEGF	PMD	MVMR GMM	-0.0141981	0.0418855	-0.0962922	0.067896	0.734629
uPA_BMI_instrument	uPA	DA	MVMR GMM	-0.151039	0.0888336	-0.32515	0.0230714	0.0890841
uPA_BMI_instrument	uPA	NDA	MVMR GMM	-0.0864176	0.124587	-0.330603	0.157768	0.487912
uPA_BMI_instrument	uPA	PMD	MVMR GMM	-0.0528675	0.0683629	-0.186856	0.0811214	0.439324

### Sheet: S12
Table S12. MVMR Q-statistic minimization method results.
Instrument	Exposure	Outcome	Method	Estimate	CILower	CIUpper
CRP_BMI_instrument	BMI	DA	Q-statistic minimization	-0.329249	-0.593	-0.108
CRP_BMI_instrument	BMI	NDA	Q-statistic minimization	1.31423	0.901	1.724
CRP_BMI_instrument	BMI	PMD	Q-statistic minimization	-0.764737	-0.992	-0.573
CRP_BMI_instrument	CRP	DA	Q-statistic minimization	0.0903919	-0.094	0.285
CRP_BMI_instrument	CRP	NDA	Q-statistic minimization	-0.11794	-0.309	0.074
CRP_BMI_instrument	CRP	PMD	Q-statistic minimization	0.100741	-0.011	0.217
